# Genome-Wide Association Study of Sepsis Susceptibility in ICU Patients Identifies Arab Founder Loss-of-Function Variant in *UBE2L3*

**DOI:** 10.64898/2026.09.25.26363954

**Authors:** Mahboubeh R. Rostami, Ali Ait Hssain, Amal Robay, Edward J Schenck, Jason J. Mezey, Ronald G. Crystal, Juan Rodriguez-Flores

## Abstract

Sepsis causes approximately 11 million deaths globally each year. Whole-genome sequencing (WGS) of founder populations offers a unique opportunity for discovery of genes related to susceptibility of sepsis. We performed GWAS and EXWAS on WGS data for n=210 Arab ICU patients (n=68 sepsis cases, n=142 controls, other ICU-related disorders) and prioritized n=40 associated deleterious founder variants in n=31 genes (REGENIE Firth regression p < 0.05; CADD score > 20; enriched AAF vs AllofUs/gnomAD), including a novel start-loss variant in UBE2L3 (c.2T>G; p.Met1?; CADD = 25.6; SIFT = 0.001) in sepsis cases (3/68 *vs* 0/142 controls; Fisher’s exact P = 0.026). In All of Us (AoU), UBE2L3 missense burden was associated with bacterial infection (n=26,939 cases; SKAT-O P = 2.38×10⁻³; OR=23.10; 95% CI = [0.63–845.27]). LLM AI models fine-tuned for drug development scored UBE2L3 a 7.8 of 10 as a drug target for sepsis, consistent with mouse UBE2L3 KO showing increased IL-1Beta mediated inflammation in sepsis.

## Supplement tables for "Genome-Wide Association Study of Sepsis Susceptibility in ICU Patients Identifies Arab Founder Loss-of-Function Variant in *UBE2L3*"

### Sheet: Supplemental Table I
Supplementary Table I. 316 variants from GWAS with CADD ≥20 and p ≤0.05
CHROM	GENPOS	ALLELE0	ALLELE1	A1FREQ	N	TEST	BETA	SE	CHISQ	LOG10P	EXTRA	P	OR	cohort_AF	cohort_AC	cohort_AN	cohort_MAF	JOIN_KEY	Gene	Effect	Impact	HGVSc	HGVSp	CADD_phred	SIFT_score	SIFT_pred	Polyphen2_score	Polyphen2_pred	AlphaMissense_score	AlphaMissense_pred	BayesDel_score	BayesDel_pred	REVEL_score	gnomAD4_AF	gnomAD4_POPMAX_AF	AllofUs_AF	CLNSIG	CLNDN	dbNSFP_clinvar_clnsig	dbNSFP_clinvar_trait	n_hom_ref	n_het	n_hom_alt	n_missing	n_called	missing_rate	obs_AF	HWE_p	Male_BETA	Male_OR	Male_SE	Male_LOG10P	Male_P	Female_BETA	Female_OR	Female_SE	Female_LOG10P	Female_P
2	43675618	C	G	0.0238095	210	ADD	-3.72272	1.56635	10.8337	3.00144		0.00099669	0.0242	0.02381	10	420	0.02381	2:43675618:C:G	C1GALT1C1L	missense_variant	MODERATE	c.705G>C	p.Glu235Asp	21.4		.		.	0.601	P		.		0.0171	0.0218	0.0181	.	.	.	.	200	10	0	0	210	0	0.02381	0.723752	-1.4354	0.238	1.3134	0.562	0.274	-1.9489	0.1424	1.0993	1.118	0.0763
1	97515865	C	T	0.0404762	210	ADD	-3.20714	1.26099	10.5477	2.93431		0.0011633	0.0405	0.040476	17	420	0.040476	1:97515865:C:T	DPYD	missense_variant	MODERATE	c.1601G>A	p.Ser534Asn	23.7		.,.,D,.,.,.,.,.,.,.		.,.,D,.,.,.,.,.,.,.		.,.,B,.,.,.,.,.,.,.	-0.3612	T		0.0188	0.0329	0.0152	drug_response	DPYD-related_disorder|not_specified|not_provided|capecitabine_response_-_Toxicity|fluorouracil_response_-_Toxicity|Dihydropyrimidine_dehydrogenase_deficiency	drug_response	not_specified_not_provided_DPYD-related_disorder_Dihydropyrimidine_dehydrogenase_deficiency_capecitabine_response_-_Toxicity_fluorouracil_response_-_Toxicity	194	15	1	0	210	0	0.040476	0.243822	-0.9813	0.3748	1.0188	0.474	0.335	-1.7276	0.1777	0.9113	1.236	0.058
17	48610894	T	C	0.757143	210	ADD	0.943601	0.316488	9.74449	2.74506		0.00179862	2.5692	0.757143	318	420	0.242857	17:48610894:T:C	HOXB7	missense_variant	MODERATE	c.25A>G	p.Thr9Ala	20.7	1	T	0	B	0.048	B	-0.7559	T	0.116	0.8988	0.9552	0.8714	.	.	.	.	21	60	129	0	210	0	0.757143	0.001226	0.6485	1.9126	0.3663	1.115	0.0767	0.8851	2.4231	0.4889	1.153	0.0703
1	203225058	C	T	0.238095	210	ADD	-1.00726	0.339866	9.3423	2.6499		0.00223924	0.3652	0.238095	100	420	0.238095	1:203225058:C:T	CHIT1	missense_variant	MODERATE	c.304G>A	p.Gly102Ser	25	0.002	D,.,.,.,.,.,.,.,.,.	1	D,.,.,.,.,.,.,.,.,.	0.1061	B,.,.,.,.,.,.,.,.,.	-0.4307	T	0.235	0.301	0.3461	0.302	Benign	not_provided|Chitotriosidase_deficiency	Benign	Chitotriosidase_deficiency_not_provided	122	76	12	0	210	0	0.238095	0.9711	-1.0994	0.3331	0.4915	1.68	0.0209	-0.4317	0.6494	0.4761	0.438	0.365
6	32332045	G	A	0.147619	210	ADD	1.02077	0.338989	9.34024	2.64941		0.00224176	2.7753	0.147619	62	420	0.147619	6:32332045:G:A	C6orf10	stop_gained	HIGH	c.433C>T	p.Gln145*	26	1	T,T,T,T,T		.	0.2676	LB,LB,LB,LB,LB	-0.5787	T	0.09	0.2195	0.3293	0.2212	.	.	.	.	157	44	9	0	210	0	0.147619	0.015262	0.9281	2.5296	0.4821	1.266	0.0542	1.1438	3.1387	0.4568	1.907	0.0124
2	97091614	C	G	0.0238095	210	ADD	-3.15345	1.43564	9.18924	2.6136		0.00243445	0.0427	0.02381	10	420	0.02381	2:97091614:C:G	FAHD2B	missense_variant	MODERATE	c.93G>C	p.Gln31His	22		.,.,.,.,.,.,.,.,D,D,.,.,.,.,.,.,.,.,.,.,.,.		.,.,D,D,D,.,D,.,D,D,D,.,.,D,D,.,D,D,D,.,.,D		.,.,.,.,.,.,.,.,P,LP,.,.,.,.,.,.,.,.,.,.,.,.	-0.4579	T		0.0005	0.0101	0.0004	.	.	.	.	200	10	0	0	210	0	0.02381	0.723752	-1.8677	0.1545	1.2853	0.835	0.146	-1.3755	0.2527	1.2879	0.544	0.285
2	217848559	G	A	0.521429	210	ADD	-0.758475	0.259792	8.84673	2.53222		0.00293616	0.4684	0.521429	219	420	0.478571	2:217848559:G:A	TNS1	missense_variant	MODERATE	c.1583C>T	p.Thr528Ile	22.4		.,T,.,.,.,.,T,D		.,.,.,.,.,P,P,.	0.1036	LB,B,.,LB,LB,.,LB,LB	-0.2806	T		0.3291	0.563	0.3713	Benign	TNS1-related_disorder	Benign	TNS1-related_disorder	50	101	59	0	210	0	0.521429	0.598609	-0.4204	0.6568	0.349	0.641	0.228	-0.4692	0.6255	0.3896	0.641	0.228
22	37570402	G	A	0.0142857	210	ADD	3.582	1.80118	8.76097	2.51181		0.00307744	35.9454	0.014286	6	420	0.014286	22:37570402:G:A	LGALS2	missense_variant	MODERATE	c.260C>T	p.Thr87Ile	21.2	0.009	D	0.975	D	0.1581	B	-0.657	T	0.064	0.0051	0.0961	0.0246	Benign	not_provided	Benign	not_provided	204	6	0	0	210	0	0.014286	0.833652						3.8387	46.4636	2.1048	1.922	0.012
7	65388856	G	T	0.0166667	210	ADD	2.63493	1.05712	8.66503	2.48895		0.00324377	13.9423	0.016667	7	420	0.016667	7:65388856:G:T	ZNF92	stop_gained	HIGH	c.181G>T	p.Glu61*	32		.		.		.	0.4861	D					.	.	.	.	203	7	0	0	210	0	0.016667	0.805979						1.658	5.249	1.2262	0.754	0.176
10	5887999	G	C	0.0309524	210	ADD	-2.02165	0.883354	8.65944	2.48762		0.00325372	0.1324	0.030952	13	420	0.030952	10:5887999:G:C	ANKRD16	missense_variant	MODERATE	c.383C>G	p.Ala128Gly	26.7	0.011	D,.,D,.,.,.,.,D	1	D,D,D,.,.,.,.,.	0.2531	LB,.,B,.,.,.,.,LB	-0.2966	T	0.325	0.0402	0.1104	0.0317	.	.	.	.	198	11	1	0	210	0	0.030952	0.066094	-2.3727	0.0932	1.4142	1.437	0.0366	0.2196	1.2456	1.3632	0.059	0.872
20	62351710	G	A	0.00952381	210	ADD	3.62317	1.36058	8.64685	2.48462		0.00327627	37.4561	0.009524	4	420	0.009524	20:62351710:G:A	LAMA5	missense_variant	MODERATE	c.950C>T	p.Pro317Leu	28.1	0	D,.	0.958	D,.	0.1522	B,A	-0.2804	T	0.393	0.0064	0.0421	0.0134	Benign	not_provided|not_specified	Benign	not_provided	206	4	0	0	210	0	0.009524	0.889181						2.5141	12.3552	1.3251	1.441	0.0362
12	54363670	T	C	0.00714286	210	ADD	-3.89493	1.98113	8.29861	2.40148		0.00396753	0.0203	0.007143	3	420	0.007143	12:54363670:T:C	GPR84	missense_variant	MODERATE	c.182A>G	p.Asn61Ser	24.8	0.01	D,.,D	0.995	D,D,D	0.1552	LB,.,B	-0.4784	T	0.296	0.0014	0.0061	0.0013	.	.	.	.	207	3	0	0	210	0	0.007143	0.916967
1	44823316	C	T	0.00952381	210	ADD	3.63532	1.88424	8.23218	2.38559		0.00411538	37.914	0.009524	4	420	0.009524	1:44823316:C:T	PTCH2	missense_variant	MODERATE	c.3184G>A	p.Val1062Met	24.7	0.001	D,.,D	0.999	D,.,D	0.3332	LB,.,A	-0.0517	T	0.654	0.0001	0.002	0.0005	Likely_benign	PTCH2-related_disorder|Gorlin_syndrome	Likely_benign	PTCH2-related_disorder_Gorlin_syndrome	206	4	0	0	210	0	0.009524	0.889181						3.6046	36.7651	2.2281	1.735	0.0184
10	101580299	G	A	0.147619	210	ADD	-1.06785	0.394811	8.14133	2.36384		0.00432673	0.3437	0.147619	62	420	0.147619	10:101580299:G:A	POLL	missense_variant	MODERATE	c.1312C>T	p.Arg438Trp	25		.,.,.,.,D,D,.,D,.,.,.,.,.,.,.,.,D,.,.,.,.,.,.,D,.,.,.,D,.,.,.,.,.,.,.,.,.,.,.,.,.,.,.,.,T,D		.,.,.,D,D,D,.,D,.,.,.,.,.,.,.,.,D,.,D,D,.,.,D,.,.,.,.,D,.,.,.,.,.,.,.,.,.,D,.,.,.,.,.,D,.,.		.,.,.,.,LB,.,.,LB,.,.,.,.,.,.,.,.,LB,.,.,.,.,.,.,LB,.,.,.,B,.,.,.,.,.,.,LB,.,.,.,.,.,.,.,.,.,LB,LB	-0.5586	T		0.1964	0.2397	0.1675	Benign	not_provided	Benign	not_provided	151	56	3	0	210	0	0.147619	0.387359	-0.3256	0.7221	0.4983	0.289	0.514	-1.0579	0.3472	0.5693	1.2	0.0632
2	107866317	C	T	0.00714286	210	ADD	3.43705	1.85416	7.92926	2.31299		0.00486418	31.0951	0.007143	3	420	0.007143	2:107866317:C:T	RGPD4	missense_variant	MODERATE	c.2597C>T	p.Pro866Leu	24.5	0.004	D	0.999	D	0.333	B	-0.4061	T	0.25				Uncertain_significance	not_specified	Uncertain_significance	not_specified	207	3	0	0	210	0	0.007143	0.916967	3.1164	22.5639	1.8899	1.765	0.0172
6	108561627	C	T	0.107143	210	ADD	-1.31769	0.539133	7.48006	2.20491		0.00623864	0.2678	0.107143	45	420	0.107143	6:108561627:C:T	FOXO3	missense_variant	MODERATE	c.419C>T	p.Ala140Val	22.6		.,.,.,.,.,.,T,.,T,.	0.001	B,B,B,.,B,B,B,B,B,.		.,.,.,.,.,.,LB,.,B,.	-0.4863	T		0.0464	0.0924	0.0372	Benign	not_provided	Benign	not_provided	169	37	4	0	210	0	0.107143	0.251618	-1.7393	0.1756	0.8965	1.562	0.0274	-0.7102	0.4916	0.7213	0.488	0.325
3	120781246	C	T	0.0261905	210	ADD	-2.89514	1.23713	7.39549	2.18451		0.00653868	0.0553	0.02619	11	420	0.02619	3:120781246:C:T	GTF2E1	missense_variant	MODERATE	c.1096C>T	p.Pro366Ser	23.5		.,.,.,.,.,.,.,.,.,.,T,.,.,.,.,.,.,.,.	0.845	P,P,P,P,P,.,P,.,P,P,P,P,P,P,P,.,P,P,.		.,.,.,.,.,.,.,.,.,.,B,.,.,.,.,.,.,.,.	-0.5896	T		0.0675	0.4658	0.0914	.	.	.	.	199	11	0	0	210	0	0.02619	0.696726	-2.1289	0.119	1.2864	1.009	0.0979	-1.7844	0.1679	1.0783	1.009	0.098
13	25097313	A	G	0.37381	210	ADD	1.14535	0.437657	7.29118	2.1593		0.00692947	3.1435	0.37381	157	420	0.37381	13:25097313:A:G	PABPC3	missense_variant	MODERATE	c.1115A>G	p.Glu372Gly	22	0	D	1	D	0.1158	B	-0.077	T	0.191				.	.	.	.	53	157	0	0	210	0	0.37381	0	0.4974	1.6444	0.557	0.43	0.372	1.003	2.7265	0.7133	0.797	0.16
21	18353821	G	A	0.00952381	210	ADD	3.3414	1.78807	7.28242	2.15719		0.00696322	28.2587	0.009524	4	420	0.009524	21:18353821:G:A	TMPRSS15	missense_variant	MODERATE	c.923C>T	p.Ser308Phe	26.3	0	D	1	D	0.6589	P	-0.3633	T	0.364	0.0161	0.0247	0.014	Benign	not_provided	Benign	not_provided	206	4	0	0	210	0	0.009524	0.889181						1.3805	3.977	1.3611	0.508	0.31
8	99135698	C	T	0.0119048	210	ADD	2.76497	1.17288	7.23366	2.14539		0.00715501	15.8786	0.011905	5	420	0.011905	8:99135698:C:T	VPS13B	missense_variant	MODERATE	c.1528C>T	p.Arg510Cys	26.3	0.002	D,D	0.333	B,B	0.1246	LB,B	0.0305	T	0.478	0.0001	0.0059	0.0003	Conflicting_classifications_of_pathogenicity	VPS13B-related_disorder|Inborn_genetic_diseases|not_provided|Cohen_syndrome	Conflicting_classifications_of_pathogenicity	Cohen_syndrome_VPS13B-related_disorder_Inborn_genetic_diseases_not_provided	205	5	0	0	210	0	0.011905	0.861398	2.4691	11.8119	1.4613	1.041	0.0911
11	85919368	C	T	0.0452381	210	ADD	1.5514	0.587614	7.23225	2.14505		0.00716061	4.7181	0.045238	19	420	0.045238	11:85919368:C:T	CCDC83	missense_variant	MODERATE	c.1100C>T	p.Pro367Leu	24.6	0.002	D,D	0.999	D,D	0.3596	A,B	-0.263	T	0.273	0.1189	0.1645	0.0985	.	.	.	.	191	19	0	0	210	0	0.045238	0.49232	1.097	2.995	0.7935	0.778	0.167	0.8092	2.2462	1.1936	0.303	0.498
12	42144550	C	A	0.309524	210	ADD	-0.986885	0.371864	7.04968	2.10084		0.00792793	0.3727	0.309524	130	420	0.309524	12:42144550:C:A	GXYLT1	stop_gained	HIGH	c.97G>T	p.Gly33*	37		.		.		.	0.5545	D					.	.	.	.	80	130	0	0	210	0	0.309524	0	-0.6562	0.5188	0.5198	0.684	0.207	-0.0915	0.9126	0.5834	0.058	0.875
10	45828081	C	G	0.0333333	210	ADD	1.68826	0.631269	6.99021	2.08641		0.00819577	5.4101	0.033333	14	420	0.033333	10:45828081:C:G	AGAP4	splice_acceptor_variant&intron_variant	HIGH	c.534-1G>C		34		.		.		.	-0.0722	T					.	.	.	.	197	12	1	0	210	0	0.033333	0.100615	0.8208	2.2723	1.4931	0.235	0.583	1.475	4.3709	0.7893	1.21	0.0617
17	50354963	G	C	0.135714	210	ADD	0.89244	0.340843	6.89558	2.06344		0.00864092	2.4411	0.135714	57	420	0.135714	17:50354963:G:C	XYLT2	missense_variant	MODERATE	c.914G>C	p.Arg305Thr	20.8		.,T,T		.,B,.		.,B,LB	-0.6846	T		0.2187	0.2947	0.1861	Benign	Spondylo-ocular_syndrome|not_specified|not_provided	Benign	not_provided_Spondylo-ocular_syndrome	159	45	6	0	210	0	0.135714	0.20971	0.5789	1.784	0.4986	0.61	0.246	1.1113	3.0384	0.5432	1.422	0.0378
9	34107507	C	T	0.138095	210	ADD	-0.994088	0.406134	6.87097	2.05746		0.00876072	0.3701	0.138095	58	420	0.138095	9:34107507:C:T	DCAF12	missense_variant	MODERATE	c.392G>A	p.Arg131Gln	28.9		.,D,.,.,D,T		.,D,.,.,.,.		.,B,.,.,LB,LB	-0.5608	T		0.1455	0.5693	0.1319	.	.	.	.	159	44	7	0	210	0	0.138095	0.082469	-1.6008	0.2017	0.6091	2.53	0.00295	-0.0348	0.9658	0.6573	0.019	0.958
1	54801124	G	C	0.192857	210	ADD	-0.939198	0.375278	6.84626	2.05146		0.0088826	0.3909	0.192857	81	420	0.192857	1:54801124:G:C	TTC22	missense_variant	MODERATE	c.40C>G	p.Leu14Val	21.3		.,D,.,.,D		.,D,.,.,D		.,B,.,.,LB	-0.5071	T		0.1978	0.2711	0.1748	.	.	.	.	139	61	10	0	210	0	0.192857	0.331785	-0.8225	0.4394	0.4939	1.018	0.0959	-0.5804	0.5597	0.4838	0.638	0.23
11	130914501	G	A	0.190476	210	ADD	0.830301	0.32139	6.83042	2.0476		0.0089619	2.294	0.190476	80	420	0.190476	11:130914501:G:A	SNX19	missense_variant	MODERATE	c.1439C>T	p.Pro480Leu	23.3	0.002	D,D	1	D,.	0.1159	B,LB	-0.477	T	0.242	0.1902	0.2504	0.1531	.	.	.	.	139	62	9	0	210	0	0.190476	0.536566	0.295	1.3431	0.4425	0.297	0.505	1.0475	2.8504	0.4857	1.557	0.0277
1	34761865	A	C	0.0380952	210	ADD	1.76333	0.691741	6.82265	2.04571		0.00900098	5.8318	0.038095	16	420	0.038095	1:34761865:A:C	GJB4	missense_variant	MODERATE	c.611A>C	p.Glu204Ala	25.1	0	D,.	1	D,D	0.7182	P,.	-0.1806	T	0.816	0.021	0.209	0.0666	Benign	not_provided|not_specified	Benign	not_specified_not_provided	194	16	0	0	210	0	0.038095	0.566025	1.174	3.235	0.8779	0.742	0.181	1.6808	5.37	1.1606	0.831	0.148
2	10790777	T	C	0.316667	210	ADD	-0.723681	0.284542	6.73302	2.02391		0.00946433	0.485	0.316667	133	420	0.316667	2:10790777:T:C	PDIA6	structural_interaction_variant	HIGH	c.641A>G		21		.,.,.,T,.,.,.,.,T,.,T,T,.,.,T,.		.,.,.,B,.,.,.,.,.,B,.,B,.,.,.,.		.,.,.,B,.,.,.,.,LB,.,LB,LB,.,.,LB,.	-0.6044	T		0.2747	0.3903	0.2647	.	.	.	.	96	95	19	0	210	0	0.316667	0.511564	-0.5423	0.5814	0.4135	0.722	0.19	-0.0706	0.9318	0.4244	0.062	0.868
6	32642660	G	A	0.0238095	210	ADD	2.40165	0.95337	6.71399	2.01927		0.00956599	11.0414	0.02381	10	420	0.02381	6:32642660:G:A	HLA-DQA1	missense_variant	MODERATE	c.664G>A	p.Ala222Thr	20.6		.,D,.,D,D		.		.,.,.,.,LB	-0.5163	T				0.022	.	.	.	.	200	10	0	0	210	0	0.02381	0.723752	2.1405	8.5038	1.4204	0.88	0.132	1.4083	4.089	1.1047	0.694	0.202
6	53505403	G	A	0.00952381	210	ADD	3.56182	1.57414	6.70409	2.01686		0.00961922	35.2273	0.009524	4	420	0.009524	6:53505403:G:A	GCLC	missense_variant	MODERATE	c.1384C>T	p.Pro462Ser	26.7		.		.,P,.,.,.	0.6878	LP,P,LP,LP,LP	-0.2732	T		0.002	0.0363	0.0093	Benign/Likely_benign	not_provided	Conflicting_classifications_of_pathogenicity	not_provided	206	4	0	0	210	0	0.009524	0.889181						2.9418	18.9505	1.5932	1.188	0.0648
19	49909393	C	T	0.0285714	210	ADD	-2.6642	1.13562	6.70202	2.01636		0.0096303	0.0697	0.028571	12	420	0.028571	19:49909393:C:T	NUP62	missense_variant	MODERATE	c.415G>A	p.Gly139Ser	25.4		.,.,.,.,.,.,.,.,.,D,.,D,.,.,.,.,.,.,.,.,.,.,.,.,.,.,.,.,.,.,.,.,.,.,.,.,.,.,.,.,.,.,.,.,.,.,.,.,.,.,.,.,.,.,.,.,.,.,.,.,.	0.774	P,P,P,P,P,P,P,P,P,P,P,P,P,P,P,P,P,P,P,P,P,P,P,P,P,P,P,P,P,P,P,P,P,P,P,P,P,P,P,P,P,P,P,P,P,P,P,P,P,P,P,P,P,P,P,P,P,P,P,.,P		.,.,.,.,.,.,.,.,.,.,.,.,.,.,.,.,.,.,.,.,.,.,.,.,.,.,.,.,.,.,.,.,.,.,.,.,.,.,.,.,.,.,.,.,.,.,.,LB,.,.,.,.,.,.,.,.,.,.,.,LB,B	-0.5213	T		0.011	0.1047	0.0202	Benign	not_provided	Benign	not_provided	198	12	0	0	210	0	0.028571	0.66995	-1.55	0.2122	1.4758	0.532	0.294	-0.6832	0.505	1.0828	0.277	0.528
22	31139886	G	C	0.097619	210	ADD	1.15075	0.461577	6.68602	2.01246		0.00971717	3.1606	0.097619	41	420	0.097619	22:31139886:G:C	PLA2G3	missense_variant	MODERATE	c.469C>G	p.Leu157Val	22.2		.,.,D,.,.,.,.		.,.,D,.,.,.,.		.,.,B,.,.,.,.	-0.5343	T		0.0914	0.3433	0.0791	.	.	.	.	171	37	2	0	210	0	0.097619	0.999256	1.179	3.251	0.5999	1.32	0.0478	1.08	2.9448	0.7087	0.894	0.128
17	30878054	T	C	0.05	210	ADD	-1.8326	0.838688	6.62537	1.99768		0.0100536	0.16	0.05	21	420	0.05	17:30878054:T:C	ATAD5	missense_variant	MODERATE	c.3970T>C	p.Phe1324Leu	25.5	0.417	T,.,.	0.983	D,.,.	0.9961	P,.,.	-0.5756	T	0.241	0.0158	0.1838	0.0502	Benign	ATAD5-related_disorder	Benign	ATAD5-related_disorder	191	17	2	0	210	0	0.05	0.032126	-2.5172	0.0807	1.1587	2.033	0.00928	-0.862	0.4223	0.897	0.473	0.337
20	44257183	G	A	0.00952381	210	ADD	3.50769	1.96382	6.59474	1.99021		0.010228	33.3711	0.009524	4	420	0.009524	20:44257183:G:A	GDAP1L1	missense_variant	MODERATE	c.211G>A	p.Val71Met	20.2		.,.,.,.,T,T,T		.,.,.,.,B,.,.		.,LB,LB,.,B,LB,LB	-0.5176	T		0.0019	0.0357	0.0091	.	.	.	.	206	4	0	0	210	0	0.009524	0.889181						3.7313	41.7312	2.1706	1.686	0.0206
14	63317663	G	A	0.00952381	210	ADD	3.38306	1.90402	6.57422	1.9852		0.0103467	29.4608	0.009524	4	420	0.009524	14:63317663:G:A	GPHB5	missense_variant	MODERATE	c.187C>T	p.Arg63Cys	34		.		.	0.8096	LP,P	-0.2875	T		0.0344	0.0418	0.0243	.	.	.	.	206	4	0	0	210	0	0.009524	0.889181
6	89713209	G	A	0.00714286	210	ADD	2.75787	1.21649	6.5328	1.97509		0.0105903	15.7662	0.007143	3	420	0.007143	6:89713209:G:A	MDN1	missense_variant	MODERATE	c.7157C>T	p.Ala2386Val	22.7	0.008	D	0.576	P		.	-0.4995	T	0.125	0.001	0.0187	0.0051	Benign	MDN1-related_disorder	Benign	MDN1-related_disorder	207	3	0	0	210	0	0.007143	0.916967
10	52771466	C	T	0.0404762	210	ADD	1.59488	0.631568	6.50138	1.96742		0.010779	4.9277	0.040476	17	420	0.040476	10:52771466:C:T	MBL2	missense_variant	MODERATE	c.170G>A	p.Gly57Glu	25.8		.,D,.,.,.	0.994	D,D,D,D,.		.,P,.,.,.	-0.1787	T		0.029	0.2291	0.0709	Benign/Likely_benign	Mannose-binding_lectin_deficiency|not_provided|not_specified	Benign/Likely_benign	Mannose-binding_lectin_deficiency_not_provided_not_specified	194	15	1	0	210	0	0.040476	0.243822	1.4281	4.1706	0.8605	1.013	0.097	-0.0182	0.982	0.8207	0.008	0.982
8	106761447	T	C	0.0166667	210	ADD	2.38862	0.935634	6.43866	1.95209		0.0111663	10.8984	0.016667	7	420	0.016667	8:106761447:T:C	ABRA	missense_variant	MODERATE	c.736A>G	p.Lys246Glu	22.8	0.018	D,.	0.925	P,.	0.2346	B,.	-0.4029	T	0.227	0.031	0.058	0.0225	.	.	.	.	203	7	0	0	210	0	0.016667	0.805979	2.8138	16.673	1.9762	0.811	0.155	2.4712	11.8372	1.4639	1.039	0.0914
1	31623620	G	A	0.0142857	210	ADD	2.94196	1.22032	6.42244	1.94812		0.0112689	18.953	0.014286	6	420	0.014286	1:31623620:G:A	HCRTR1	missense_variant	MODERATE	c.836G>A	p.Arg279Gln	25.6		.,T,.,T,T	0.978	D,D,D,D,D		.,LB,.,B,LB	-0.3699	T		0.004	0.0758	0.0198	Benign	not_provided	Benign	not_provided	204	6	0	0	210	0	0.014286	0.833652						2.7565	15.7448	1.2495	1.757	0.0175
4	125415696	G	A	0.00714286	210	ADD	3.39091	1.94993	6.40592	1.94408		0.0113742	29.693	0.007143	3	420	0.007143	4:125415696:G:A	FAT4	missense_variant	MODERATE	c.1627G>A	p.Val543Ile	20.2		.,T,T		.,.,D		.,B,.	-0.4625	T		0.0008	0.0144	0.0036	Benign/Likely_benign	FAT4-related_disorder|not_specified|not_provided	Benign/Likely_benign	FAT4-related_disorder_not_provided	207	3	0	0	210	0	0.007143	0.916967						3.564	35.3045	2.1215	1.581	0.0263
1	111235703	C	T	0.138095	210	ADD	-0.97356	0.398168	6.33785	1.92743		0.0118187	0.3777	0.138095	58	420	0.138095	1:111235703:C:T	CHI3L2	structural_interaction_variant	HIGH	c.545C>T		22.5	0.018	D,D,D,D,.,D,.,.,D,D,D,D,D,D,D	1	D,.,.,.,.,.,.,.,D,.,.,.,.,.,.	0.1931	LB,LB,LB,LB,.,LB,.,.,B,.,LB,LB,LB,LB,LB	-0.5524	T	0.077	0.1157	0.1657	0.0919	.	.	.	.	156	50	4	0	210	0	0.138095	0.997797	-0.4979	0.6078	0.4947	0.503	0.314	-0.9909	0.3712	0.6253	0.947	0.113
11	46895950	G	A	0.00952381	210	ADD	-3.18522	1.81541	6.31173	1.92103		0.0119942	0.0414	0.009524	4	420	0.009524	11:46895950:G:A	LRP4	missense_variant	MODERATE	c.1117C>T	p.Arg373Trp	26	0.05	D,.	0.999	D,.	0.1727	B,.	-0.2521	T	0.628	0.0214	0.0264	0.0184	Benign/Likely_benign	Cenani-Lenz_syndactyly_syndrome|Congenital_myasthenic_syndrome_17|Sclerosteosis_2|not_specified|not_provided	Benign/Likely_benign	Sclerosteosis_2_Cenani-Lenz_syndactyly_syndrome_Congenital_myasthenic_syndrome_17_not_provided	206	4	0	0	210	0	0.009524	0.889181	-1.6794	0.1865	1.3374	0.679	0.209
12	2888137	T	G	0.0190476	210	ADD	2.0848	0.867262	6.29953	1.91804		0.012077	8.043	0.019048	8	420	0.019048	12:2888137:T:G	RHNO1	missense_variant	MODERATE	c.395T>G	p.Leu132Arg	23	0.433	T,.,T		.,D,D	0.2344	LB,LB,B	-0.2715	T	0.113	0.0003	0.0063	0.0003	.	.	.	.	202	8	0	0	210	0	0.019048	0.778414	1.8794	6.5494	1.088	1.075	0.0841
1	36469204	C	G	0.0238095	210	ADD	2.00745	0.891177	6.28423	1.91429		0.0121818	7.4443	0.02381	10	420	0.02381	1:36469204:C:G	CSF3R	missense_variant	MODERATE	c.1528G>C	p.Asp510His	21.1		.,.,.,.,.,D,D,D,.,.,.,.	0.976	D,.,D,D,.,D,D,D,D,D,D,.		.,.,.,.,.,LB,LB,.,.,.,.,.	-0.5477	T		0.0189	0.1558	0.0472	Benign/Likely_benign	Autosomal_recessive_severe_congenital_neutropenia_due_to_CSF3R_deficiency|not_specified|not_provided	Benign	not_specified_not_provided_Autosomal_recessive_severe_congenital_neutropenia_due_to_CSF3R_deficiency	200	10	0	0	210	0	0.02381	0.723752	1.8855	6.5898	1.0491	1.141	0.0723	1.2003	3.3211	1.3984	0.408	0.391
7	64069610	G	A	0.00952381	210	ADD	2.9576	1.66729	6.22104	1.8988		0.0126241	19.2517	0.009524	4	420	0.009524	7:64069610:G:A	ZNF727	splice_donor_variant&intron_variant	HIGH	c.226+1G>A		21.2		.		.		.	-0.7733	T		0.018	0.0261	0.0143	.	.	.	.	206	4	0	0	210	0	0.009524	0.889181
7	55472872	C	T	0.0119048	210	ADD	2.94803	1.66784	6.21369	1.897		0.0126765	19.0684	0.011905	5	420	0.011905	7:55472872:C:T	VOPP1	missense_variant	MODERATE	c.502G>A	p.Val168Ile	24.2		.,T,T,T,T,.,T,T,T,T		.,D,.,.,.,.,.,.,.,.		.,B,LB,.,.,LB,LB,LB,LB,LB	-0.3411	T		0.0007	0.0117	0.001	.	.	.	.	205	5	0	0	210	0	0.011905	0.861398						1.7752	5.9012	1.1989	0.858	0.139
17	11652931	C	T	0.0285714	210	ADD	1.57802	0.701765	6.1875	1.89057		0.0128656	4.8454	0.028571	12	420	0.028571	17:11652931:C:T	DNAH9	missense_variant	MODERATE	c.2524C>T	p.Arg842Trp	28.6	0.004	D,D	0.994	D,.	0.0813	B,.	-0.6703	T	0.231	0.0089	0.1646	0.0407	Benign	DNAH9-related_disorder|not_provided|not_specified	Benign	DNAH9-related_disorder_not_provided	199	10	1	0	210	0	0.028571	0.039394	1.017	2.765	1.0128	0.501	0.315	1.9872	7.2949	0.9411	2.005	0.00988
4	42398095	G	T	0.264286	210	ADD	0.709003	0.288972	6.17347	1.88713		0.0129679	2.032	0.264286	111	420	0.264286	4:42398095:G:T	SHISA3	missense_variant	MODERATE	c.39G>T	p.Trp13Cys	22.5		.,D		.,B		.,B	-0.6284	T		0.2359	0.3154	0.2336	.	.	.	.	114	81	15	0	210	0	0.264286	0.906164	0.7467	2.1099	0.4262	1.098	0.0798	0.5365	1.7101	0.4719	0.592	0.256
7	141470729	A	C	0.0214286	210	ADD	-2.73959	1.45415	6.1716	1.88667		0.0129817	0.0646	0.021429	9	420	0.021429	7:141470729:A:C	TMEM178B	missense_variant	MODERATE	c.828A>C	p.Gln276His	21.5	0.105	T		.	0.367	A	-0.5337	T		0.0014	0.0127	0.0037	.	.	.	.	201	9	0	0	210	0	0.021429	0.750994	-1.7696	0.1704	1.0233	1.077	0.0837
1	29303875	G	T	0.0119048	210	ADD	2.44334	1.13831	6.15101	1.88161		0.0131338	11.5114	0.011905	5	420	0.011905	1:29303875:G:T	PTPRU	missense_variant	MODERATE	c.2527G>T	p.Val843Phe	25.8		.,.,T,T,.,T,.,T		.,.,P,D,.,D,.,D		.,.,B,LB,.,LB,.,LB	-0.2413	T		0.0059	0.1038	0.0272	Benign	PTPRU-related_disorder	Benign	PTPRU-related_disorder	205	5	0	0	210	0	0.011905	0.861398						3.6046	36.7651	2.2281	1.735	0.0184
4	6709563	C	T	0.0166667	210	ADD	2.43737	1.03493	6.15045	1.88148		0.0131377	11.4429	0.016667	7	420	0.016667	4:6709563:C:T	MRFAP1L1	missense_variant	MODERATE	c.67G>A	p.Asp23Asn	25.1		.,D,.,.	0.989	D,D,D,D		.,P,.,.	-0.5518	T		0.0047	0.0209	0.0037	.	.	.	.	203	7	0	0	210	0	0.016667	0.805979	2.1408	8.5063	1.9157	0.579	0.264	1.38	3.9748	1.5396	0.432	0.37
12	109227437	G	A	0.0738095	210	ADD	1.15243	0.46785	6.14618	1.88043		0.0131695	3.1659	0.07381	31	420	0.07381	12:109227437:G:A	ACACB	missense_variant	MODERATE	c.3949G>A	p.Gly1317Ser	25.8	0.33	T,T	0.995	D,D	0.1014	LB,B	-0.5664	T	0.156	0.0591	0.1043	0.0673	.	.	.	.	182	25	3	0	210	0	0.07381	0.061005	1.7003	5.4755	0.6583	2.155	0.00699	0.6198	1.8585	0.9294	0.297	0.505
1	15933897	A	G	0.00952381	210	ADD	2.65276	1.21703	6.12996	1.87644		0.0132911	14.1932	0.009524	4	420	0.009524	1:15933897:A:G	SPEN	missense_variant	MODERATE	c.7657A>G	p.Ser2553Gly	20.1	0.005	D	0.255	B	0.1166	B	-0.6879	T	0.052	0.0013	0.0253	0.0059	Benign	SPEN-related_disorder|not_provided	Benign	SPEN-related_disorder_not_provided	206	4	0	0	210	0	0.009524	0.889181						3.0863	21.8961	1.4566	1.642	0.0228
15	99129423	A	T	0.138095	210	ADD	0.932227	0.375163	6.12943	1.87631		0.0132951	2.5402	0.138095	58	420	0.138095	15:99129423:A:T	SYNM	missense_variant	MODERATE	c.1063A>T	p.Arg355Trp	21.4	0.047	D,.,.		.,.,D	0.1855	LB,LB,B	-0.3973	T		0.096	0.3159	0.0963	.	.	.	.	155	52	3	0	210	0	0.138095	0.560212	1.4323	4.1884	0.5389	2.202	0.00628	0.1612	1.175	0.5492	0.114	0.769
22	46268515	C	T	0.0690476	210	ADD	-1.38648	0.612198	6.12069	1.87417		0.0133607	0.25	0.069048	29	420	0.069048	22:46268515:C:T	TTC38	missense_variant&splice_region_variant	MODERATE	c.35C>T	p.Ala12Val	32		.,D,.,D,.,.,.,.,.,.,.,.,.,.		.,.,.,D,.,.,.,.,.,.,.,.,.,.		.,A,.,A,.,.,.,.,.,.,.,.,.,LP	-0.2334	T		0.012	0.0515	0.0111	.	.	.	.	183	25	2	0	210	0	0.069048	0.283607	-1.9271	0.1456	1.0682	1.363	0.0434	-0.6852	0.504	0.7178	0.469	0.34
1	121168806	G	T	0.0333333	210	ADD	1.5245	0.684696	6.1108	1.87174		0.0134357	4.5928	0.033333	14	420	0.033333	1:121168806:G:T	FAM72B	missense_variant	MODERATE	c.385C>A	p.Pro129Thr	25.4		.,D,D,.,.,D		.	0.4695	A,B,LB,.,LB,LB		.		0.0071	0.1336	0.0347	.	.	.	.	198	10	2	0	210	0	0.033333	0.000155	-1.0131	0.3631	1.1855	0.406	0.393	1.4098	4.0953	0.7615	1.193	0.0641
18	36693316	C	G	0.0857143	210	ADD	1.17105	0.483424	6.10628	1.87062		0.0134704	3.2254	0.085714	36	420	0.085714	18:36693316:C:G	FHOD3	missense_variant	MODERATE	c.2129C>G	p.Ala710Gly	23.5		.,.,.,.,.,.,.,.,.,.,.,T,.,.,.,.,.,.,.,.,D		.,.,.,.,.,.,.,.,.,.,.,P,.,.,.,.,.,.,.,.,P		.,.,.,.,.,.,.,.,.,.,LB,LB,.,.,.,.,.,.,.,.,B	-0.6853	T		0.1659	0.1944	0.1347	Benign	not_specified|not_provided	Benign	not_specified_not_provided	176	32	2	0	210	0	0.085714	0.687288	0.3923	1.4804	0.5644	0.312	0.487	1.9689	7.1626	0.7726	1.998	0.0101
13	25097291	G	T	0.409524	210	ADD	1.18502	0.499756	6.10521	1.87036		0.0134785	3.2708	0.409524	172	420	0.409524	13:25097291:G:T	PABPC3	missense_variant	MODERATE	c.1093G>T	p.Val365Leu	21.2	0.001	D	0.987	D	0.5648	P	0.0026	T	0.249				.	.	.	.	38	172	0	0	210	0	0.409524	0	0.8725	2.3928	0.6092	0.818	0.152	0.4757	1.6091	0.7989	0.258	0.552
3	58123435	G	A	0.302381	210	ADD	0.716183	0.289025	6.10407	1.87008		0.0134871	2.0466	0.302381	127	420	0.302381	3:58123435:G:A	FLNB	missense_variant	MODERATE	c.3469G>A	p.Asp1157Asn	24.4	0.056	T,T,T,.,T,T		.,D,.,.,D,D	0.1131	LB,LB,LB,.,B,LB	-0.4415	T	0.563	0.2998	0.9247	0.345	Benign	FLNB-Related_Spectrum_Disorders|not_specified|not_provided	Benign	FLNB-Related_Spectrum_Disorders_not_specified_not_provided	99	95	16	0	210	0	0.302381	0.295008	1.1412	3.1306	0.4616	1.995	0.0101	0.2204	1.2466	0.4377	0.211	0.615
10	4830738	G	A	0.0333333	210	ADD	1.58185	0.643367	6.08162	1.86456		0.0136597	4.8639	0.033333	14	420	0.033333	10:4830738:G:A	AKR1E2	missense_variant	MODERATE	c.103G>A	p.Asp35Asn	21.8	0.01	D,.,D,D,D,D		.,.,B,P,B,P	0.7232	LP,.,A,LB,LB,LB	-0.3793	T	0.362	0.0629	0.1615	0.0505	Benign	not_provided	Benign	not_provided	196	14	0	0	210	0	0.033333	0.617284	2.5938	13.3799	0.9755	2.339	0.00458	-0.3904	0.6768	1.3725	0.11	0.776
11	93370170	A	C	0.00714286	210	ADD	3.32369	1.96362	6.0795	1.86404		0.013676	27.7626	0.007143	3	420	0.007143	11:93370170:A:C	DEUP1	missense_variant	MODERATE	c.530A>C	p.Lys177Thr	24.4		.,D,D,D		.,.,D,.	0.3281	LB,LB,B,LB	-0.2777	T		0.0004	0.0052	0.0015	.	.	.	.	207	3	0	0	210	0	0.007143	0.916967
9	14819372	G	T	0.402381	210	ADD	-0.666432	0.274835	6.06213	1.85977		0.0138112	0.5135	0.402381	169	420	0.402381	9:14819372:G:T	FREM1	missense_variant	MODERATE	c.2408C>A	p.Ser803Tyr	25.4		.,D	0.995	D,D		.,B	-0.3946	T		0.2301	0.3147	0.2113	Benign	not_specified|not_provided|Oculotrichoanal_syndrome	Benign	Oculotrichoanal_syndrome_not_specified_not_provided	75	101	34	0	210	0	0.402381	0.999727	-0.6165	0.5398	0.3786	0.985	0.103	-0.092	0.9121	0.4467	0.077	0.837
1	201083182	A	T	0.17619	210	ADD	-0.857937	0.363545	6.03268	1.85253		0.0140433	0.424	0.17619	74	420	0.17619	1:201083182:A:T	CACNA1S	missense_variant	MODERATE	c.1373T>A	p.Leu458His	20.8	0.214	T,.,T	0.835	P,.,.	0.1318	B,.,LB	-0.3837	T	0.302	0.3221	0.3806	0.2514	Benign	Malignant_hyperthermia,_susceptibility_to,_5|Hypokalemic_periodic_paralysis,_type_1|not_specified|not_provided	Benign	Hypokalemic_periodic_paralysis,_type_1_not_provided_not_specified_Malignant_hyperthermia,_susceptibility_to,_5	140	66	4	0	210	0	0.17619	0.231067	0.0296	1.03	0.5106	0.021	0.954	-1.1886	0.3046	0.607	1.399	0.0399
8	54865904	T	G	0.00714286	210	ADD	3.5458	2.06865	6.02176	1.84984		0.0141306	34.6674	0.007143	3	420	0.007143	8:54865904:T:G	RP1	missense_variant	MODERATE	c.4139T>G	p.Phe1380Cys	23.2		.		.	0.9355	LP		.		0.0017	0.0285	0.0071	.	.	.	.	207	3	0	0	210	0	0.007143	0.916967
17	5368468	G	C	0.0166667	210	ADD	-3.43069	1.83684	6.01965	1.84932		0.0141475	0.0324	0.016667	7	420	0.016667	17:5368468:G:C	RABEP1	missense_variant&splice_region_variant	MODERATE	c.1884G>C	p.Met628Ile	28.1		.,.,.,.,.,.,.,.,.,.,.,.,.,.,.,.,.,.,.,.,.,.,.,.,D		.,.,.,.,.,.,.,.,.,.,.,.,.,.,.,.,.,B,.,.,.,.,.,.,B		.,.,.,.,.,.,.,.,.,.,.,.,.,.,.,.,.,P,.,.,.,.,.,.,LP	-0.301	T		0.0512	0.0838	0.037	.	.	.	.	203	7	0	0	210	0	0.016667	0.805979	-1.3912	0.2488	1.3059	0.543	0.287
4	88131171	G	T	0.0619048	210	ADD	-1.69376	0.775646	6.00669	1.84613		0.0142518	0.1838	0.061905	26	420	0.061905	4:88131171:G:T	ABCG2	missense_variant	MODERATE	c.421C>A	p.Gln141Lys	20.3		.,T,T,.,.,.,.,.,.,.,.,.,.,.,.,.,.,.,.,.,.,.,.,.,.,.,.,.	0.372	B,B,B,B,.,B,.,B,.,B,B,B,B,.,B,B,.,B,.,.,B,.,B,.,B,B,.,B	0.1285	LB,LB,B,.,.,.,.,.,.,.,.,.,.,.,.,.,.,.,.,.,.,.,.,.,.,.,.,.	-0.5381	T		0.1119	0.2982	0.1046	drug_response	ABCG2-related_disorder|URIC_ACID_CONCENTRATION,_SERUM,_QUANTITATIVE_TRAIT_LOCUS_1|BLOOD_GROUP,_JUNIOR_SYSTEM|Gemcitabine_response|rosuvastatin_response_-_Efficacy|rosuvastatin_response_-_Metabolism/PK	drug_response	ABCG2-related_disorder_BLOOD_GROUP,_JUNIOR_SYSTEM_URIC_ACID_CONCENTRATION,_SERUM,_QUANTITATIVE_TRAIT_LOCUS_1_Gemcitabine_response_rosuvastatin_response_-_Metabolism/PK_rosuvastatin_response_-_Efficacy	184	26	0	0	210	0	0.061905	0.338929	-1.5657	0.2089	0.8479	1.188	0.0648	-0.3934	0.6748	1.0507	0.15	0.708
1	186055578	C	A	0.0238095	210	ADD	-1.99396	1.0095	5.99012	1.84205		0.0143863	0.1362	0.02381	10	420	0.02381	1:186055578:C:A	HMCN1	missense_variant	MODERATE	c.7048C>A	p.Leu2350Met	20.2	0.013	D	0.994	D	0.1214	B	-0.3422	T	0.192	0.0005	0.0155	0.0004	Likely_benign	not_specified|not_provided|Age_related_macular_degeneration_1	Likely_benign	Age_related_macular_degeneration_1_not_provided	201	8	1	0	210	0	0.02381	0.008909	-1.2836	0.277	1.4508	0.424	0.376	-1.0517	0.3493	1.0397	0.506	0.312
14	73573432	G	A	0.00952381	210	ADD	3.52653	1.6224	5.90126	1.82016		0.01513	34.0058	0.009524	4	420	0.009524	14:73573432:G:A	ACOT2	missense_variant	MODERATE	c.688G>A	p.Gly230Ser	20.7		.,T,.		.,P,.		.,B,LB	-0.5041	T		0.0276	0.0334	0.0218	.	.	.	.	206	4	0	0	210	0	0.009524	0.889181
2	208243593	C	T	0.0547619	210	ADD	1.25607	0.529143	5.89067	1.81755		0.0152212	3.5116	0.054762	23	420	0.054762	2:208243593:C:T	IDH1	structural_interaction_variant	HIGH	c.532G>A		23.1		.,.,.,.,.,.,.,.,.,.,.,T,.,.,.,.,.,.,.,.,T,.,.,.,T,.,.	0.992	D,D,D,D,D,D,.,D,.,D,.,D,D,.,.,.,.,D,D,D,D,D,D,D,D,D,.		.,.,.,.,.,.,.,.,.,.,.,.,.,.,.,.,.,.,.,.,LB,.,.,.,B,.,.	-0.3917	T		0.0534	0.0832	0.0613	Benign	not_specified|not_provided	Benign	not_specified_not_provided	188	21	1	0	210	0	0.054762	0.621608	0.8478	2.3344	0.6827	0.669	0.214	1.7745	5.8974	1.0261	1.077	0.0837
3	100694798	G	A	0.0119048	210	ADD	-3.02599	1.79357	5.86919	1.81225		0.0154081	0.0485	0.011905	5	420	0.011905	3:100694798:G:A	ADGRG7	missense_variant	MODERATE	c.2191G>A	p.Ala731Thr	22.8		.,T,T		.,D,D		.,B,LB	-0.5279	T		0.0013	0.0243	0.0059	Benign/Likely_benign	not_specified|not_provided	Benign	not_provided	205	5	0	0	210	0	0.011905	0.861398	-1.6226	0.1974	1.224	0.733	0.185
11	40116285	T	G	0.00714286	210	ADD	-1.95097	1.20452	5.86844	1.81207		0.0154145	0.1421	0.007143	3	420	0.007143	11:40116285:T:G	LRRC4C	missense_variant	MODERATE	c.8A>C	p.Asn3Thr	25.6		.,.,.,.,.,.,.,.,D,.,.,D,D,.,D,.,.,D	0.947	P,P,P,P,P,P,P,P,P,P,P,P,P,P,P,P,P,.		.,.,.,.,.,.,.,.,.,.,.,.,LB,.,B,.,.,LB	-0.3199	T		0.0033	0.023	0.0032	Likely_benign	LRRC4C-related_disorder	Likely_benign	LRRC4C-related_disorder	208	1	1	0	210	0	0.007143	0
9	34371790	A	T	0.183333	210	ADD	-0.927854	0.39694	5.85135	1.80785		0.015565	0.3954	0.183333	77	420	0.183333	9:34371790:A:T	KIAA1161	missense_variant	MODERATE	c.1154T>A	p.Phe385Tyr	25.4		.	0.998	D,D,D,D,D,D,D,D,D	0.3165	B,.,.,.,.,.,.,.,.	-0.4463	T	0.279	0.1883	0.5783	0.2233	Benign	not_provided|Basal_ganglia_calcification,_idiopathic,_7,_autosomal_recessive|MYORG-related_disorder	Benign	not_provided_Basal_ganglia_calcification,_idiopathic,_7,_autosomal_recessive_MYORG-related_disorder	138	67	5	0	210	0	0.183333	0.342783	-1.3106	0.2697	0.5298	2.03	0.00934	-0.3667	0.693	0.6585	0.238	0.578
7	44977022	C	T	0.145238	210	ADD	-0.845711	0.361004	5.83478	1.80376		0.0157123	0.4293	0.145238	61	420	0.145238	7:44977022:C:T	MYO1G	missense_variant	MODERATE	c.145G>A	p.Val49Met	24.5	0.203	T,.,.,.,.,.,.	0.987	D,.,D,.,.,.,.	0.1548	B,.,.,.,.,.,LB	-0.3793	T	0.58	0.2032	0.3458	0.1846	.	.	.	.	156	47	7	0	210	0	0.145238	0.153093	-0.7393	0.4774	0.4624	0.959	0.11	-0.1168	0.8897	0.5505	0.08	0.832
6	41771865	G	A	0.0190476	210	ADD	2.38325	1.0467	5.81883	1.79982		0.0158555	10.8401	0.019048	8	420	0.019048	6:41771865:G:A	FRS3	missense_variant	MODERATE	c.515C>T	p.Pro172Leu	23.9		.,D,D,.,.,.,.,.,.	0.961	D,D,D,.,D,D,D,D,D		.,LB,B,.,.,.,.,.,.	-0.5747	T		0.0053	0.0947	0.0237	.	.	.	.	202	8	0	0	210	0	0.019048	0.778414	2.9936	19.958	2.1351	1.287	0.0517	2.8265	16.8864	1.179	1.605	0.0248
1	38919037	C	T	0.0142857	210	ADD	2.99346	1.75882	5.76832	1.78734		0.0163177	19.9546	0.014286	6	420	0.014286	1:38919037:C:T	RHBDL2	missense_variant	MODERATE	c.176G>A	p.Arg59Gln	20.2		.,T,T,T	0.009	B,B,B,.		.,LB,B,LB	-0.3108	T		0.0032	0.0617	0.0149	.	.	.	.	205	4	1	0	210	0	0.014286	3e-06						2.6758	14.5234	1.7563	1.824	0.015
19	12433160	G	A	0.0119048	210	ADD	-3.09563	1.84714	5.76781	1.78722		0.0163222	0.0452	0.011905	5	420	0.011905	19:12433160:G:A	ZNF443	missense_variant	MODERATE	c.41C>T	p.Thr14Ile	20.6	0.001	D	1	D	0.7735	P	-0.2356	T	0.047				.	.	.	.	205	5	0	0	210	0	0.011905	0.861398	-1.448	0.235	1.3693	0.537	0.29
4	153585555	C	T	0.00714286	210	ADD	3.43548	2.02706	5.76434	1.78636		0.0163546	31.0463	0.007143	3	420	0.007143	4:153585555:C:T	KIAA0922	missense_variant	MODERATE	c.838C>T	p.Arg280Cys	25.4		.,.,.,.,.,.,D,.,.,.,.,D,.,.,.,.,.,.,.,.,.,.,D		.,.,.,.,.,.,D,.,.,.,.,D,.,.,.,.,.,.,.,.,.,.,.		.,.,.,.,.,.,B,.,.,.,.,LB,.,.,.,.,.,.,.,.,.,.,LB	-0.3571	T		0.0004	0.0054	0.0015	.	.	.	.	207	3	0	0	210	0	0.007143	0.916967						1.7156	5.5603	1.4463	0.628	0.236
1	201197255	G	A	0.616667	210	ADD	0.616806	0.259929	5.75163	1.78322		0.0164733	1.853	0.616667	259	420	0.383333	1:201197255:G:A	IGFN1	missense_variant	MODERATE	c.305G>A	p.Arg102His	20.6	0.069	T,.		.	0.0952	LB,.	-0.6116	T	0.203	0.593	0.8369	0.6318	.	.	.	.	31	99	80	0	210	0	0.616667	0.967013	0.6671	1.9485	0.3713	1.14	0.0724	0.2743	1.3157	0.4095	0.299	0.503
14	53152782	C	G	0.0238095	210	ADD	2.04777	0.821717	5.74719	1.78212		0.0165151	7.7506	0.02381	10	420	0.02381	14:53152782:C:G	DDHD1	missense_variant	MODERATE	c.317G>C	p.Gly106Ala	20.1	0.025	D,.,.,.,D,.,.,.,.,.		.,P,.,.,D,.,.,.,.,.	0.1136	LB,.,.,.,LB,.,.,.,.,.	-0.6292	T	0.057	0.0426	0.1628	0.0522	Benign	not_specified|Hereditary_spastic_paraplegia_28|not_provided	Benign	Hereditary_spastic_paraplegia_28_not_specified_not_provided	200	10	0	0	210	0	0.02381	0.723752	1.7274	5.626	1.2385	0.788	0.163	1.5836	4.8724	1.11	0.813	0.154
1	205841819	C	T	0.0595238	210	ADD	1.16592	0.471637	5.73592	1.77933		0.0166215	3.2089	0.059524	25	420	0.059524	1:205841819:C:T	PM20D1	missense_variant	MODERATE	c.1036G>A	p.Gly346Arg	26.8	0.045	D	0.935	P	0.901	P	-0.3666	T	0.575	0.069	0.1494	0.0848	.	.	.	.	186	23	1	0	210	0	0.059524	0.752376	-0.2039	0.8155	0.7072	0.112	0.773	1.5592	4.7549	0.9692	0.968	0.108
11	108250981	G	T	0.0166667	210	ADD	2.57734	1.11344	5.71834	1.77498		0.0167888	13.1621	0.016667	7	420	0.016667	11:108250981:G:T	ATM	missense_variant	MODERATE	c.1516G>T	p.Gly506Cys	25.2		.,D,.,.,.,.,.,D	0.938	P,P,.,P,.,.,P,P		.,B,.,.,.,.,.,.	-0.0041	T		0	0.0051	0.0001	Conflicting_classifications_of_pathogenicity	ATM-related_disorder|Breast_and/or_ovarian_cancer|ATM-related_cancer_predisposition|Hereditary_cancer-predisposing_syndrome|Ataxia-telangiectasia_syndrome|Familial_cancer_of_breast|not_specified|not_provided|Hereditary_breast_ovarian_cancer_syndrome|Breast-ovarian_cancer,_familial,_susceptibility_to,_2	Conflicting_classifications_of_pathogenicity	Breast_and/or_ovarian_cancer_ATM-related_cancer_predisposition_ATM-related_disorder_Hereditary_cancer-predisposing_syndrome_Ataxia-telangiectasia_syndrome_Familial_cancer_of_breast_not_specified_not_provided_Hereditary_breast_ovarian_cancer_syndrome_Breast-ovarian_cancer,_familial,_susceptibility_to,_2	203	7	0	0	210	0	0.016667	0.805979						0.3105	1.3641	1.551	0.075	0.841
1	39251894	T	C	0.871429	210	ADD	0.879224	0.383832	5.65543	1.75941		0.0174016	2.409	0.871429	366	420	0.128571	1:39251894:T:C	MACF1	missense_variant	MODERATE	c.421T>C	p.Cys141Arg	23.2	0.835	T,T		.		.,LB	-0.5273	T		0.9898	0.9981	0.9681	.	.	.	.	4	46	160	0	210	0	0.871429	0.744765	0.7572	2.1323	0.5055	0.872	0.134	0.3515	1.4212	0.5558	0.278	0.527
15	52789786	G	T	0.0166667	210	ADD	-3.47014	1.86546	5.65254	1.7587		0.0174301	0.0311	0.016667	7	420	0.016667	15:52789786:G:T	ONECUT1	missense_variant	MODERATE	c.99C>A	p.His33Gln	22.8	0.006	D	0.923	P	0.19	B	-0.3754	T	0.196	0.0006	0.008	0.0011	.	.	.	.	203	7	0	0	210	0	0.016667	0.805979	-1.2699	0.2809	1.908	0.296	0.506	-2.3363	0.0967	1.5458	0.884	0.131
19	11243355	C	T	0.0214286	210	ADD	1.77813	0.734164	5.64185	1.75605		0.0175368	5.9188	0.021429	9	420	0.021429	19:11243355:C:T	DOCK6	missense_variant	MODERATE	c.1289G>A	p.Arg430His	27.7	0.031	D,.	0.982	D,.	0.1565	B,.	-0.4027	T	0.073	0.0031	0.0205	0.0038	Likely_benign	Adams-Oliver_syndrome_2|not_provided|DOCK6-related_disorder	Likely_benign	not_provided_DOCK6-related_disorder_Adams-Oliver_syndrome_2	201	9	0	0	210	0	0.021429	0.750994	1.1808	3.257	1.0357	0.595	0.254	3.109	22.398	2.0596	0.882	0.131
1	48242556	G	T	0.209524	210	ADD	-0.741312	0.322097	5.63979	1.75554		0.0175574	0.4765	0.209524	88	420	0.209524	1:48242556:G:T	SLC5A9	stop_gained	HIGH	c.1852G>T	p.Glu618*	35		.		.		.	-0.0854	T		0.1495	0.1872	0.1397	Benign	SLC5A9-related_disorder	Benign	SLC5A9-related_disorder	130	72	8	0	210	0	0.209524	0.611515	-0.7072	0.493	0.438	0.973	0.106	-0.0396	0.9612	0.5258	0.027	0.94
11	2420359	C	T	0.0309524	210	ADD	1.68638	0.728902	5.63747	1.75497		0.0175805	5.3999	0.030952	13	420	0.030952	11:2420359:C:T	TRPM5	missense_variant	MODERATE	c.512G>A	p.Gly171Asp	20.5	0.043	D,.,D,D		.,B,B,.	0.13	LB,.,LB,LB	-0.3474	T	0.254	0.0071	0.1268	0.0329	.	.	.	.	197	13	0	0	210	0	0.030952	0.643458	1.3573	3.8858	1.2998	0.528	0.296	2.6251	13.8065	1.0429	1.731	0.0186
8	55773665	T	C	0.852381	210	ADD	0.921954	0.391363	5.63639	1.7547		0.0175914	2.5142	0.852381	358	420	0.147619	8:55773665:T:C	TGS1	missense_variant	MODERATE	c.47T>C	p.Ile16Thr	20.8		.,.,T,.		.,.,B,.		.,.,B,.	-0.6676	T		0.8804	0.9947	0.856	.	.	.	.	6	50	154	0	210	0	0.852381	0.434892	0.4692	1.5987	0.5142	0.442	0.361	0.4333	1.5423	0.5445	0.37	0.426
16	88715745	G	A	0.00714286	210	ADD	-1.90852	1.18573	5.63429	1.75418		0.0176125	0.1483	0.007143	3	420	0.007143	16:88715745:G:A	PIEZO1	missense_variant	MODERATE	c.7426C>T	p.Arg2476Cys	31	0	D,D,.	0.244	B,D,.	0.142	LB,P,.	-0.4017	T,T	0.271	0.0005	0.0074	0.0019	Conflicting_classifications_of_pathogenicity	PIEZO1-related_disorder|not_provided	Conflicting_classifications_of_pathogenicity,Conflicting_classifications_of_pathogenicity	not_provided_PIEZO1-related_disorder,not_provided_PIEZO1-related_disorder	208	1	1	0	210	0	0.007143	0
19	43577261	G	A	0.00952381	210	ADD	3.05222	1.43509	5.62037	1.75073		0.0177529	21.1623	0.009524	4	420	0.009524	19:43577261:G:A	PINLYP	missense_variant&splice_region_variant	MODERATE	c.142G>A	p.Gly48Arg	32		.		.	0.5888	P,A	-0.1196	T		0.0011	0.0114	0.0014	.	.	.	.	206	4	0	0	210	0	0.009524	0.889181	2.5034	12.2235	1.3937	1.14	0.0725
10	94687805	T	A	0.0190476	210	ADD	1.87379	0.854889	5.60635	1.74726		0.0178953	6.5129	0.019048	8	420	0.019048	10:94687805:T:A	CYP2C18	stop_gained	HIGH	c.204T>A	p.Tyr68*	34		.		.		.	0.0511	T		0.0094	0.0888	0.0226	.	.	.	.	202	8	0	0	210	0	0.019048	0.778414	1.1069	3.025	1.0484	0.536	0.291	1.1749	3.2379	1.5664	0.344	0.453
5	149366096	G	A	0.00714286	210	ADD	3.10017	1.89592	5.5847	1.74189		0.018118	22.2017	0.007143	3	420	0.007143	5:149366096:G:A	PCYOX1L	missense_variant	MODERATE	c.625G>A	p.Val209Ile	20.9		.,.,T,T		.,.,B,B		.,.,B,LB	-0.677	T		0.0017	0.0276	0.0004	.	.	.	.	207	3	0	0	210	0	0.007143	0.916967
20	33086040	A	G	0.3	210	ADD	-0.651192	0.281272	5.54585	1.73225		0.0185246	0.5214	0.3	126	420	0.3	20:33086040:A:G	BPIFB4	missense_variant	MODERATE	c.802A>G	p.Ile268Val	23	0.023	D,.	0.677	P,.	0.1809	B,.	-0.6318	T	0.048	0.3827	0.7879	0.3564	.	.	.	.	104	86	20	0	210	0	0.3	0.717753	-0.2494	0.7793	0.3781	0.293	0.51	-0.7623	0.4666	0.4888	0.925	0.119
18	49902652	C	T	0.05	210	ADD	1.26159	0.521882	5.54341	1.73165		0.0185503	3.531	0.05	21	420	0.05	18:49902652:C:T	MYO5B	missense_variant	MODERATE	c.2753G>A	p.Arg918His	25.2	0.005	D,.,.	0.803	P,.,.	0.1034	B,LB,.	-0.5741	T	0.063	0.1369	0.238	0.1198	Benign	not_provided|Congenital_microvillous_atrophy|not_specified	Benign	not_provided_Congenital_microvillous_atrophy	190	19	1	0	210	0	0.05	0.490153	0.1961	1.2166	0.8682	0.085	0.821	0.9246	2.5208	0.8926	0.522	0.3
10	11852093	C	T	0.00714286	210	ADD	-1.86961	1.18849	5.54135	1.73114		0.0185721	0.1542	0.007143	3	420	0.007143	10:11852093:C:T	PROSER2	missense_variant	MODERATE	c.16C>T	p.Arg6Trp	24.5	0.009	D,D	0.923	P,.	0.0878	B,LB	-0.5443	T	0.067	0.0006	0.0076	0.0009	.	.	.	.	208	1	1	0	210	0	0.007143	0
16	23757208	G	A	0.00714286	210	ADD	-3.78761	2.18434	5.53376	1.72925		0.0186531	0.0226	0.007143	3	420	0.007143	16:23757208:G:A	CHP2	missense_variant	MODERATE	c.422G>A	p.Arg141His	27.1		.,.,.,T		.,.,.,P		.,.,.,B	-0.4159	T		0.001	0.0094	0.0011	.	.	.	.	207	3	0	0	210	0	0.007143	0.916967
2	86161991	G	A	0.0261905	210	ADD	-2.29241	1.11862	5.51111	1.72363		0.018896	0.101	0.02619	11	420	0.02619	2:86161991:G:A	IMMT	missense_variant	MODERATE	c.881C>T	p.Ala294Val	25		.,.,.,.,.,.,T,.,.,.,T,.,.,.,.,.,.,T,T,.,.,.,.,.,.,T,.,.,.,.,.,.,.,.,.,.,.,.,.,.,.		.,B,.,.,.,.,.,.,.,.,B,.,.,.,.,.,.,.,B,.,.,.,.,.,.,B,.,.,.,.,.,.,.,.,.,.,.,.,.,.,.		.,.,.,.,.,.,LB,.,.,.,LB,.,.,.,.,.,.,LB,B,.,.,.,.,.,.,LB,.,.,.,.,.,.,.,.,.,.,.,.,.,.,.	-0.4706	T		0.003	0.0297	0.006	.	.	.	.	199	11	0	0	210	0	0.02619	0.696726	-1.5448	0.2134	1.0298	0.874	0.134	0.7452	2.1069	1.5871	0.195	0.639
5	112275362	G	A	0.0119048	210	ADD	2.55661	1.15319	5.50975	1.72329		0.0189108	12.892	0.011905	5	420	0.011905	5:112275362:G:A	EPB41L4A	missense_variant	MODERATE	c.299C>T	p.Ala100Val	26.3	0.074	T	1	D	0.199	B	-0.1917	T	0.478	0.0019	0.0362	0.0021	Likely_benign	not_provided	Likely_benign	not_provided	205	5	0	0	210	0	0.011905	0.861398						1.1359	3.114	1.6608	0.306	0.494
12	48525876	T	C	0.557143	210	ADD	-0.591709	0.253157	5.49535	1.71971		0.0190673	0.5534	0.557143	234	420	0.442857	12:48525876:T:C	OR8S1	missense_variant	MODERATE	c.245T>C	p.Leu82Pro	24.9		.		.	0.151	LB	-0.4737	T		0.5401	0.7334	0.5434	.	.	.	.	46	94	70	0	210	0	0.557143	0.178156	-0.5957	0.5512	0.3527	1.04	0.0912	-0.1619	0.8505	0.4061	0.161	0.69
22	21567746	T	G	0.00714286	210	ADD	2.997	1.83656	5.49432	1.71946		0.0190783	20.0254	0.007143	3	420	0.007143	22:21567746:T:G	UBE2L3	start_lost	HIGH	c.2T>G	p.Met1?	25.6	0.001	D,D,.,.,.,.,.		.,P,.,.,.,.,.		.	0.3348	D	0.383				.	.	.	.	207	3	0	0	210	0	0.007143	0.916967	1.805	6.0797	1.286	0.795	0.16
3	10286769	T	A	0.0190476	210	ADD	-2.38104	1.15748	5.48321	1.7167		0.0191999	0.0925	0.019048	8	420	0.019048	3:10286769:T:A	GHRL	missense_variant	MODERATE	c.269A>T	p.Gln90Leu	24.5	0.132	T,T,.,.,.,T,D,D,D,T,T,.	0.997	D,D,D,D,D,D,D,D,D,D,D,D		.,.,.,.,.,LB,LB,LB,LB,LB,B,.	-0.3264	T	0.174	0.0696	0.3173	0.0838	Benign	not_provided|Obesity	Benign	not_provided_Obesity	202	8	0	0	210	0	0.019048	0.778414	-1.323	0.2663	1.0108	0.72	0.191
1	54584680	G	A	0.0142857	210	ADD	-2.34297	1.15622	5.45572	1.70987		0.0195043	0.096	0.014286	6	420	0.014286	1:54584680:G:A	ACOT11	missense_variant	MODERATE	c.59G>A	p.Arg20His	22.7		.,.,D,D,.,.		.,.,B,B,.,.		.,.,LB,B,.,.	-0.6272	T		0.0219	0.0499	0.0181	.	.	.	.	204	6	0	0	210	0	0.014286	0.833652	-2.5574	0.0775	1.3347	1.257	0.0553	-0.4585	0.6322	1.3678	0.132	0.737
3	113601630	C	T	0.128571	210	ADD	0.857073	0.37162	5.45458	1.70959		0.0195169	2.3563	0.128571	54	420	0.128571	3:113601630:C:T	SIDT1	missense_variant	MODERATE	c.1088C>T	p.Thr363Ile	23.7		.,.,.,.,.,.,.,T,.,.,.,T		.,.,.,.,.,.,.,B,.,.,.,B		.,.,.,.,.,.,.,B,.,.,.,LB	-0.5323	T		0.0822	0.1908	0.074	.	.	.	.	159	48	3	0	210	0	0.128571	0.771544	0.5648	1.7591	0.4747	0.631	0.234	1.1296	3.0944	0.8149	0.781	0.166
14	18967921	G	A	0.190476	210	ADD	0.849105	0.364396	5.45001	1.70845		0.0195682	2.3376	0.190476	80	420	0.190476	14:18967921:G:A	POTEM	missense_variant	MODERATE	c.436G>A	p.Ala146Thr	21.7	0.001	D		.	0.5322	A	0.0261	T					.	.	.	.	130	80	0	0	210	0	0.190476	0.00065	0.8303	2.294	0.5073	0.993	0.102	0.6323	1.8819	0.6138	0.519	0.303
6	129486484	C	T	0.595238	210	ADD	0.588029	0.253385	5.44022	1.70602		0.019678	1.8004	0.595238	250	420	0.404762	6:129486484:C:T	LAMA2	missense_variant	MODERATE	c.7760C>T	p.Ala2587Val	26.7		.,T,.		.,D,.		.,B,.	-0.1322	T		0.6953	0.8297	0.647	Benign	LAMA2-related_muscular_dystrophy|not_specified|Merosin_deficient_congenital_muscular_dystrophy	Benign	Merosin_deficient_congenital_muscular_dystrophy_not_specified_LAMA2-related_muscular_dystrophy	36	98	76	0	210	0	0.595238	0.64774	0.1777	1.1944	0.3641	0.204	0.626	0.4713	1.602	0.4168	0.588	0.258
18	72750174	C	T	0.0642857	210	ADD	1.19626	0.507375	5.42258	1.70163		0.0198779	3.3077	0.064286	27	420	0.064286	18:72750174:C:T	NETO1	missense_variant	MODERATE	c.1429G>A	p.Val477Ile	23.4		.,T,.,.,.,.	0.964	D,D,D,.,D,.	0.089	LB,B,.,.,.,.	-0.5222	T		0.0129	0.0487	0.0102	.	.	.	.	185	23	2	0	210	0	0.064286	0.194021	1.3729	3.9466	0.5829	1.629	0.0235	0.8626	2.3693	0.9723	0.426	0.375
2	37372820	A	C	0.047619	210	ADD	1.35498	0.60256	5.41695	1.70023		0.0199421	3.8767	0.047619	20	420	0.047619	2:37372820:A:C	QPCT	structural_interaction_variant	HIGH	c.1079A>C		24.9	0.066	T,.,.,.,.	0.925	P,.,.,.,.	0.2931	B,.,.,.,.	-0.5684	T	0.119	0.0515	0.3934	0.0731	.	.	.	.	191	18	1	0	210	0	0.047619	0.425436	0.9928	2.6987	0.7331	0.755	0.176	0.7612	2.1409	0.9531	0.372	0.424
1	203183673	T	C	0.392857	210	ADD	0.571012	0.250078	5.36044	1.68616		0.0205987	1.7701	0.392857	165	420	0.392857	1:203183673:T:C	CHI3L1	structural_interaction_variant	HIGH	c.433A>G		22.4	0.002	D,.,.,.,.,.,.,.,.,.,.	0.849	P,.,.,.,.,.,.,.,.,.,.	0.1469	B,.,.,.,.,.,.,.,.,.,.	-0.6488	T	0.098	0.49	0.6118	0.4096	drug_response	Thalidomide_response	drug_response	Thalidomide_response	81	93	36	0	210	0	0.392857	0.299075	0.7781	2.1773	0.3401	1.699	0.02	0.1215	1.1292	0.4112	0.115	0.768
1	170167735	T	C	0.00714286	210	ADD	3.53481	1.63012	5.3349	1.6798		0.0209026	34.2885	0.007143	3	420	0.007143	1:170167735:T:C	METTL11B	missense_variant	MODERATE	c.830T>C	p.Leu277Pro	26	0.001	D,.	0.999	D,.	0.9137	P,.	-0.072	T	0.62	0.0087	0.0176	0.0071	.	.	.	.	207	3	0	0	210	0	0.007143	0.916967
1	215993112	T	G	0.00714286	210	ADD	-3.06432	1.91963	5.33298	1.67932		0.0209257	0.0467	0.007143	3	420	0.007143	1:215993112:T:G	USH2A	missense_variant	MODERATE	c.6713A>C	p.Glu2238Ala	21.9		.,D		.,D		.,B	-0.382	T		0.0262	0.0419	0.0189	Benign/Likely_benign	Retinitis_pigmentosa_39|Usher_syndrome_type_2A|not_specified|not_provided	Benign/Likely_benign	Usher_syndrome_type_2A_Retinitis_pigmentosa_39_not_specified_not_provided	207	3	0	0	210	0	0.007143	0.916967
4	40354014	G	A	0.0404762	210	ADD	-1.79559	0.899126	5.31955	1.67598		0.0210873	0.166	0.040476	17	420	0.040476	4:40354014:G:A	CHRNA9	missense_variant	MODERATE	c.934G>A	p.Ala312Thr	27	0.052	T	0.88	P	0.1366	B	-0.3127	T	0.615	0.0058	0.0705	0.0196	.	.	.	.	194	15	1	0	210	0	0.040476	0.243822	-1.4634	0.2315	1.318	0.574	0.267	-0.3938	0.6745	1.0605	0.148	0.71
1	150471719	G	T	0.0190476	210	ADD	2.33937	1.05981	5.28027	1.66618		0.0215685	10.3747	0.019048	8	420	0.019048	1:150471719:G:T	RPRD2	missense_variant	MODERATE	c.2771G>T	p.Gly924Val	21		.,.,D,D,.		.,.,P,P,.		.,.,B,LB,.	-0.0748	T		0	0.0092	0	.	.	.	.	202	8	0	0	210	0	0.019048	0.778414	2.909	18.3379	1.6588	1.658	0.022
10	17981381	G	A	0.0142857	210	ADD	2.22174	1.01778	5.2741	1.66464		0.0216451	9.2234	0.014286	6	420	0.014286	10:17981381:G:A	SLC39A12	missense_variant	MODERATE	c.994G>A	p.Asp332Asn	20.6	0.635	T,T,T,T,.		.,B,B,B,.	0.1134	LB,LB,LB,B,.	-0.6045	T	0.11	0.0025	0.0468	0.0122	Benign	not_provided	Benign	not_provided	204	6	0	0	210	0	0.014286	0.833652						2.7236	15.2343	1.2994	1.679	0.0209
2	55334808	T	A	0.0238095	210	ADD	1.65733	0.729757	5.27008	1.66364		0.021695	5.2453	0.02381	10	420	0.02381	2:55334808:T:A	CCDC88A	missense_variant	MODERATE	c.2013A>T	p.Glu671Asp	21.6		.,D,D,D,.,.,T,.,.,.,.,.,.,.,.		.,D,.,D,.,.,.,.,.,D,D,.,.,.,.		.,LB,LB,LB,LB,B,LB,.,LB,.,.,LB,LB,LB,LB	-0.4723	T		0.0154	0.0594	0.014	Benign	not_provided	Benign	not_provided	200	10	0	0	210	0	0.02381	0.723752	2.2392	9.3861	1.0257	1.711	0.0195	-0.2497	0.7791	2.225	0.041	0.911
1	235759041	T	C	0.0142857	210	ADD	2.61223	1.28872	5.25912	1.66091		0.0218318	13.6294	0.014286	6	420	0.014286	1:235759041:T:C	LYST	missense_variant	MODERATE	c.6812A>G	p.Asp2271Gly	22.8	0.111	T,.	0.376	B,.	0.1087	B,.	-0.4026	T	0.25	0.0012	0.0184	0.0045	Benign/Likely_benign	Autoinflammatory_syndrome|not_specified|not_provided|ChÃ©diak-Higashi_syndrome	Benign/Likely_benign	not_provided_not_specified_Autoinflammatory_syndrome_ChÃ©diak-Higashi_syndrome	204	6	0	0	210	0	0.014286	0.833652	1.3507	3.86	1.2862	0.532	0.294
2	113493950	G	A	0.00714286	210	ADD	3.3375	2.04811	5.25621	1.66018		0.0218686	28.1487	0.007143	3	420	0.007143	2:113493950:G:A	CBWD2	missense_variant	MODERATE	c.907G>A	p.Val303Met	23.1	0.062	T,T,.,.,.,.,.,.,.,.,.,.,.,.,.,.,.,.,.,.,.	0.589	P,.,.,.,.,.,.,.,.,.,.,.,.,.,.,.,.,.,.,.,.	0.1857	B,LB,.,.,.,.,.,.,.,.,.,.,.,.,.,.,.,.,.,.,.	-0.1975	T	0.053				.	.	.	.	207	3	0	0	210	0	0.007143	0.916967	2.0956	8.1302	1.4009	0.871	0.135
1	88983700	G	A	0.097619	210	ADD	0.999079	0.435401	5.20032	1.64622		0.0225829	2.7158	0.097619	41	420	0.097619	1:88983700:G:A	RBMXL1	missense_variant	MODERATE	c.127C>T	p.Arg43Cys	21.6		.,D,D,.	0.998	D,D,D,.		.,A,A,LP	0.1223	D					.	.	.	.	169	41	0	0	210	0	0.097619	0.116958	0.6034	1.8284	0.6476	0.454	0.351	1.6083	4.9942	0.6716	1.727	0.0187
1	115286557	C	T	0.0166667	210	ADD	-3.47782	2.02012	5.19372	1.64458		0.0226684	0.0309	0.016667	7	420	0.016667	1:115286557:C:T	NGF	missense_variant	MODERATE	c.239G>A	p.Arg80Gln	25		.,.,D,.,.,.,.,.,.,.,.,.,.,.,.	1	D,D,D,D,D,D,D,D,D,D,D,D,D,D,D		.,.,B,.,.,.,.,.,.,.,.,.,.,.,.	-0.3821	T		0.0144	0.0173	0.0112	Benign/Likely_benign	not_provided|not_specified|Congenital_sensory_neuropathy_with_selective_loss_of_small_myelinated_fibers|NGF-related_disorder	Benign/Likely_benign	Congenital_sensory_neuropathy_with_selective_loss_of_small_myelinated_fibers_not_provided_not_specified_NGF-related_disorder	203	7	0	0	210	0	0.016667	0.805979	-1.5223	0.2182	1.5515	0.486	0.327	-1.9918	0.1364	1.3487	0.855	0.14
19	47375601	C	T	0.185714	210	ADD	-0.793065	0.364294	5.15061	1.6338		0.0232381	0.4525	0.185714	78	420	0.185714	19:47375601:C:T	DHX34	missense_variant	MODERATE	c.2200C>T	p.Arg734Cys	25.9	0.001	D,.,.,.,.	1	D,.,D,D,D	0.1657	B,.,.,.,.	-0.575	T	0.128	0.1417	0.1912	0.1279	Benign	DHX34-related_disorder	Benign	DHX34-related_disorder	141	60	9	0	210	0	0.185714	0.422659	-0.294	0.7453	0.5051	0.251	0.561	-0.9928	0.3705	0.5487	1.152	0.0704
1	22597380	G	C	0.0595238	210	ADD	1.23488	0.528238	5.14386	1.63211		0.0233287	3.438	0.059524	25	420	0.059524	1:22597380:G:C	EPHA8	missense_variant	MODERATE	c.1834G>C	p.Glu612Gln	22.3	0.001	D	0.181	B	0.1161	B	-0.6281	T	0.174	0.0967	0.1216	0.0981	.	.	.	.	186	23	1	0	210	0	0.059524	0.752376	1.867	6.4688	0.8767	1.522	0.0301	0.3907	1.478	0.7958	0.205	0.623
1	85464847	C	G	0.00714286	210	ADD	3.11639	1.99376	5.12671	1.62782		0.0235603	22.5648	0.007143	3	420	0.007143	1:85464847:C:G	DDAH1	structural_interaction_variant	HIGH	c.199G>C		22.6	1	T,.,.	0.163	B,.,.	0.1729	B,.,.	-0.4497	T	0.107	0.0015	0.0308	0.0079	.	.	.	.	207	3	0	0	210	0	0.007143	0.916967
10	106688226	G	A	0.00952381	210	ADD	2.43468	1.22343	5.10052	1.62126		0.0239188	11.4122	0.009524	4	420	0.009524	10:106688226:G:A	SORCS1	missense_variant	MODERATE	c.1526C>T	p.Thr509Met	22.5	0.17	T	0.2	B	0.0824	B	-0.5487	T	0.121	0.0018	0.0327	0.0083	Benign	not_provided	Benign	not_provided	206	4	0	0	210	0	0.009524	0.889181						3.0429	20.9657	1.3488	1.731	0.0186
20	18813819	T	A	0.0142857	210	ADD	2.09663	1.08873	5.09935	1.62097		0.0239348	8.1387	0.014286	6	420	0.014286	20:18813819:T:A	SCP2D1	missense_variant	MODERATE	c.4T>A	p.Trp2Arg	23.2	0	D	1	D	0.3601	A	-0.416	T	0.17	0.0113	0.0293	0.0092	.	.	.	.	204	6	0	0	210	0	0.014286	0.833652						1.5475	4.6999	1.2348	0.678	0.21
17	53824192	G	A	0.0309524	210	ADD	-2.35447	1.33958	5.06678	1.61281		0.0243888	0.0949	0.030952	13	420	0.030952	17:53824192:G:A	KIF2B	missense_variant	MODERATE	c.1159G>A	p.Val387Ile	23.9	0.012	D	0.624	P	0.0799	B	-0.556	T	0.317	0.0074	0.1342	0.0342	.	.	.	.	197	13	0	0	210	0	0.030952	0.643458	-2.4424	0.087	1.2606	1.278	0.0527	-1.7197	0.1791	0.9255	1.2	0.0632
19	49365794	T	G	0.504762	210	ADD	-0.593817	0.267457	5.0613	1.61144		0.0244658	0.5522	0.504762	212	420	0.495238	19:49365794:T:G	DKKL1	missense_variant&splice_region_variant	MODERATE	c.326T>G	p.Met109Arg	20.8		.,.,D		.,.,B	0.2313	LB,LB,B	-0.6115	T		0.2704	0.4585	0.2709	Benign	not_provided	Benign	not_provided	59	90	61	0	210	0	0.504762	0.03854	-0.6931	0.5	0.361	1.307	0.0493	-0.7169	0.4883	0.4271	1.03	0.0932
5	132825602	G	A	0.188095	210	ADD	-0.737114	0.334625	5.05926	1.61093		0.0244946	0.4785	0.188095	79	420	0.188095	5:132825602:G:A	SHROOM1	missense_variant	MODERATE	c.539C>T	p.Pro180Leu	23		.,.,D,.,.,.,.,.,.,.,.,.,.,.,.,.,.,.,D,.,.,.,.,.,.,.,.,.,.,.,.,.,.,.,.,D,D	0.12	B,B,B,B,B,B,B,B,B,B,B,B,B,B,B,B,B,B,B,B,B,B,B,B,B,B,B,B,B,B,B,B,B,B,B,.,.		.,.,LB,.,.,.,.,.,.,.,.,.,.,.,.,.,B,.,LB,.,.,.,.,.,.,.,.,.,.,.,.,.,.,.,.,LB,LB	-0.7147	T		0.1379	0.1953	0.106	.	.	.	.	141	59	10	0	210	0	0.188095	0.24548	-0.5339	0.5863	0.4407	0.646	0.226	-0.5136	0.5983	0.4691	0.563	0.274
16	90058463	G	T	0.0190476	210	ADD	-1.75432	0.931453	5.05204	1.60912		0.0245969	0.173	0.019048	8	420	0.019048	16:90058463:G:T	PRDM7	missense_variant	MODERATE	c.1305C>A	p.Asn435Lys	21.1	0.007	D	0.083	B	0.1803	B	-0.6455	T	0.037	0.0619	0.1118	0.0682	.	.	.	.	203	6	1	0	210	0	0.019048	0.000645	-1.614	0.1991	1.336	0.644	0.227	-0.5976	0.5501	0.997	0.26	0.549
10	119676794	G	A	0.00714286	210	ADD	1.89347	1.31649	5.05193	1.60909		0.0245986	6.6424	0.007143	3	420	0.007143	10:119676794:G:A	BAG3	missense_variant	MODERATE	c.1240G>A	p.Glu414Lys	22.4		.,.,D,.,.,.,.	0.205	B,.,B,.,.,.,.		.,.,B,.,.,.,.	-0.279	T		0.0002	0.0065	0.0003	Conflicting_classifications_of_pathogenicity	Cardiovascular_phenotype|Myofibrillar_myopathy_6|Dilated_cardiomyopathy_1HH|not_provided|Long_QT_syndrome|not_specified	Conflicting_classifications_of_pathogenicity	Dilated_cardiomyopathy_1HH_Myofibrillar_myopathy_6_Cardiovascular_phenotype_not_provided_not_specified_Long_QT_syndrome	208	1	1	0	210	0	0.007143	0
11	124922838	C	T	0.00714286	210	ADD	2.85097	1.39991	5.05152	1.60899		0.0246042	17.3046	0.007143	3	420	0.007143	11:124922838:C:T	HEPACAM	downstream_gene_variant	MODIFIER	n.*777G>A		21.3		.		.		.		.		0.0022	0.0434	0.0108	Benign/Likely_benign	not_provided	Benign/Likely_benign	not_provided	207	3	0	0	210	0	0.007143	0.916967
6	38883033	C	A	0.0571429	210	ADD	-1.51059	0.747468	5.05144	1.60897		0.0246054	0.2208	0.057143	24	420	0.057143	6:38883033:C:A	DNAH8	missense_variant	MODERATE	c.7331C>A	p.Thr2444Asn	21.4		.,T,T		.,.,D	0.1918	LB,.,B	-0.5924	T	0.315	0.0142	0.2222	0.0603	Benign	Primary_ciliary_dyskinesia|not_specified|not_provided	Benign	Primary_ciliary_dyskinesia_not_provided	188	20	2	0	210	0	0.057143	0.092309	-1.1543	0.3153	0.844	0.766	0.171	-1.0233	0.3594	0.8245	0.669	0.215
10	127175976	G	T	0.00952381	210	ADD	2.30126	1.07114	5.04839	1.6082		0.024649	9.9868	0.009524	4	420	0.009524	10:127175976:G:T	FAM196A	missense_variant	MODERATE	c.420C>A	p.Asn140Lys	22.4		.,.,.,T,T		.,D,D,D,.		.,.,.,A,A	-0.6194	T		0.0022	0.0351	0.0095	.	.	.	.	206	4	0	0	210	0	0.009524	0.889181
10	114286037	G	A	0.0190476	210	ADD	1.76947	0.876825	5.03303	1.60435		0.0248685	5.8677	0.019048	8	420	0.019048	10:114286037:G:A	VWA2	missense_variant	MODERATE	c.1096G>A	p.Val366Met	23.4	0.018	D,.,.,.	0.995	D,P,D,.	0.2926	B,LB,.,.	-0.3248	T	0.362	0.0123	0.02	0.0096	Benign	not_provided	Benign	not_provided	202	8	0	0	210	0	0.019048	0.778414	3.3625	28.8621	1.299	2.47	0.00339
11	108593482	T	C	0.416667	210	ADD	-0.560038	0.250674	5.02552	1.60247		0.0249764	0.5712	0.416667	175	420	0.416667	11:108593482:T:C	EXPH5	missense_variant	MODERATE	c.55A>G	p.Arg19Gly	24.6	0.005	D,D	0.998	D,.	0.2463	B,LB	-0.5967	T	0.102	0.4738	0.5518	0.4261	Benign	Epidermolysis_bullosa_simplex_4,_localized_or_generalized_intermediate,_autosomal_recessive|not_provided	Benign	Epidermolysis_bullosa_simplex_4,_localized_or_generalized_intermediate,_autosomal_recessive_not_provided	76	93	41	0	210	0	0.416667	0.197246	-0.4102	0.6635	0.3757	0.561	0.275	-0.4762	0.6211	0.3819	0.673	0.212
6	32096321	C	T	0.364286	210	ADD	-0.580282	0.263268	5.01544	1.59994		0.0251223	0.5597	0.364286	153	420	0.364286	6:32096321:C:T	TNXB	missense_variant	MODERATE	c.1532G>A	p.Arg511His	22		.,.,D,D		.		.,.,B,LB	-0.6927	T		0.1132	0.3276	0.1444	Benign/Likely_benign	Cardiovascular_phenotype|not_specified|not_provided	Benign	Cardiovascular_phenotype_not_provided_not_specified	88	91	31	0	210	0	0.364286	0.350658	-0.5092	0.601	0.3627	0.795	0.16	-0.2355	0.7902	0.4476	0.223	0.599
1	121177267	C	T	0.00714286	210	ADD	2.85239	1.33468	5.00495	1.59731		0.0252749	17.3291	0.007143	3	420	0.007143	1:121177267:C:T	FAM72B	missense_variant	MODERATE	c.296G>A	p.Gly99Glu	26.7	0.003	D,D,.,.,D		.	0.9543	P,LP,.,LP,LP		.					.	.	.	.	207	3	0	0	210	0	0.007143	0.916967
12	120496495	C	T	0.00714286	210	ADD	-3.58891	2.14868	5.00273	1.59675		0.0253075	0.0276	0.007143	3	420	0.007143	12:120496495:C:T	DYNLL1	missense_variant	MODERATE	c.74C>T	p.Ala25Val	25.7		.,.,.,.,.,.,.,.,D,.,.,.,.,.,D,.,.,D,.,D,.,D,D,D,D,D,D,.	0.121	B,B,B,B,B,B,B,B,B,B,B,B,B,B,.,B,B,B,.,.,.,B,.,.,B,.,B,B		.,.,.,.,.,.,.,.,.,.,.,.,.,.,LP,.,.,.,.,.,.,.,.,LP,LP,A,P,.	0.107	D					.	.	.	.	207	3	0	0	210	0	0.007143	0.916967
12	42144532	C	A	0.309524	210	ADD	-0.831088	0.372083	4.99676	1.59526		0.0253945	0.4356	0.309524	130	420	0.309524	12:42144532:C:A	GXYLT1	missense_variant	MODERATE	c.115G>T	p.Gly39Trp	23.4	0.066	T,.,.,T	0.979	D,.,.,D	0.1929	B,.,.,LB	-0.0108	T	0.086				.	.	.	.	80	130	0	0	210	0	0.309524	0	-0.4497	0.6378	0.5131	0.419	0.381	-0.0915	0.9126	0.5834	0.058	0.875
5	155016122	G	A	0.0619048	210	ADD	1.0943	0.51032	4.99411	1.59459		0.0254337	2.9871	0.061905	26	420	0.061905	5:155016122:G:A	KIF4B	missense_variant	MODERATE	c.2263G>A	p.Val755Ile	20.3	0.102	T	0.044	B	0.1015	B	-0.5853	T	0.182	0.1443	0.2004	0.1122	Benign	KIF4B-related_disorder	Benign	KIF4B-related_disorder	185	24	1	0	210	0	0.061905	0.81654	1.1408	3.1294	0.7358	0.917	0.121	0.3021	1.3527	0.7647	0.159	0.693
13	32239736	A	G	0.00714286	210	ADD	3.2395	1.96878	4.99165	1.59397		0.0254701	25.521	0.007143	3	420	0.007143	13:32239736:A:G	FRY	missense_variant	MODERATE	c.6542A>G	p.Lys2181Arg	24.1		.		.,.,.,P		.,.,.,B	-0.2995	T		0.0021	0.0073	0.002	Likely_benign	not_provided	Likely_benign	not_provided	207	3	0	0	210	0	0.007143	0.916967	2.081	8.0122	1.3979	0.865	0.137
15	78618888	C	T	0.0190476	210	ADD	-2.57549	1.51804	4.98526	1.59237		0.0255641	0.0761	0.019048	8	420	0.019048	15:78618888:C:T	CHRNA3	missense_variant	MODERATE	c.110G>A	p.Arg37His	25.6	0.001	D,D,.	0.97	D,D,.	0.138	LB,B,.	-0.3443	T	0.389	0.0435	0.0527	0.0324	Benign	not_provided	Benign	not_provided	202	8	0	0	210	0	0.019048	0.778414	-1.941	0.1436	1.0163	1.251	0.0562
11	709567	G	A	0.0119048	210	ADD	2.2958	1.16815	4.98057	1.59119		0.0256336	9.9324	0.011905	5	420	0.011905	11:709567:G:A	EPS8L2	missense_variant	MODERATE	c.59G>A	p.Arg20Gln	23.1	0.141	T,.,D,.,.,.,.,.,T,.,.,.,.,.,D,.,.,.,.,.,.,.,T,.,.,.,.,.,D,T,T,.,.,T		.,P,.,P,P,.,P,.,P,.,P,P,.,P,.,P,P,P,P,P,.,P,P,P,.,.,.,.,.,.,P,P,P,.	0.0761	LB,.,.,.,.,.,.,.,.,.,.,.,.,.,LB,.,.,.,.,.,LB,.,LB,.,.,.,.,.,LB,LB,B,.,.,LB	-0.4214	T	0.054	0.0239	0.0559	0.0308	Benign	not_specified|not_provided	Benign	not_provided	205	5	0	0	210	0	0.011905	0.861398						3.4361	31.0668	1.8519	1.197	0.0635
1	225404482	A	C	0.00952381	210	ADD	2.59732	1.31069	4.97522	1.58985		0.0257128	13.4277	0.009524	4	420	0.009524	1:225404482:A:C	LBR	missense_variant	MODERATE	c.1609T>G	p.Ser537Ala	25.2		.,.,.,.,.,.,D,.,.,.,.,.,D,.,.,.,.,.,.,.,.,.,.	0.994	D,.,.,D,D,.,D,.,.,.,D,.,D,D,.,.,.,.,.,.,.,D,D		.,.,.,.,.,.,LB,.,.,.,.,.,B,.,.,.,.,.,.,.,.,.,.	-0.1515	T		0.0009	0.0164	0.0036	Conflicting_classifications_of_pathogenicity	Connective_tissue_disorder|not_provided|Greenberg_dysplasia	Conflicting_classifications_of_pathogenicity	Connective_tissue_disorder_not_provided_Greenberg_dysplasia	206	4	0	0	210	0	0.009524	0.889181
19	32976521	G	A	0.00952381	210	ADD	-2.9599	1.94579	4.97248	1.58916		0.0257537	0.0518	0.009524	4	420	0.009524	19:32976521:G:A	FAAP24	missense_variant	MODERATE	c.487G>A	p.Val163Met	28.2		.		.,D,D,.,D		.,LB,.,LB,B	-0.1794	T		0.0004	0.002	0.0004	.	.	.	.	206	4	0	0	210	0	0.009524	0.889181	-1.5106	0.2208	1.2998	0.611	0.245
11	64796285	C	T	0.0357143	210	ADD	-1.70774	0.846062	4.95833	1.58561		0.0259651	0.1813	0.035714	15	420	0.035714	11:64796285:C:T	MAP4K2	missense_variant	MODERATE	c.1739G>A	p.Arg580His	27.7	0.009	D,.,.,.,D,.,.,.,.	1	D,.,.,.,.,.,.,.,.	0.4092	A,.,.,.,LP,.,.,.,.	-0.3771	T	0.395	0.0075	0.0299	0.0122	Benign	not_provided	Benign	not_provided	195	15	0	0	210	0	0.035714	0.591463	-0.7404	0.4769	0.8562	0.412	0.387	-2.0848	0.1243	1.1385	1.173	0.0671
16	21736318	G	T	0.00714286	210	ADD	-3.87115	2.34715	4.95685	1.58524		0.0259872	0.0208	0.007143	3	420	0.007143	16:21736318:G:T	OTOA	stop_gained	HIGH	c.2359G>T	p.Glu787*	40		.		.		.	0.618	D		0.0035	0.1175		Conflicting_classifications_of_pathogenicity	Rare_genetic_deafness|not_specified|not_provided|Autosomal_recessive_nonsyndromic_hearing_loss_22	Conflicting_classifications_of_pathogenicity	not_specified_Autosomal_recessive_nonsyndromic_hearing_loss_22_Rare_genetic_deafness	207	3	0	0	210	0	0.007143	0.916967						-2.3876	0.0918	1.8713	0.695	0.202
14	81278242	C	A	0.0142857	210	ADD	2.72041	1.38069	4.95553	1.5849		0.0260076	15.1865	0.014286	6	420	0.014286	14:81278242:C:A	STON2	missense_variant	MODERATE	c.1069G>T	p.Asp357Tyr	24.8		.,.,D,.,.,.		.	0.2553	LB,.,.,LB,.,.	-0.0238	T		0	0.0043	0	.	.	.	.	204	6	0	0	210	0	0.014286	0.833652	3.5084	33.3958	2.0785	1.712	0.0194
8	38057122	C	T	0.195238	210	ADD	-0.87036	0.395674	4.94712	1.58279		0.0261342	0.4188	0.195238	82	420	0.195238	8:38057122:C:T	EIF4EBP1	protein_protein_contact	HIGH	c.187C>T		28.4	0	D	1	D	0.8832	P	0.2631	D	0.594			0	.	.	.	.	128	82	0	0	210	0	0.195238	0.000439	-0.9687	0.3796	0.5727	1.042	0.0908	-0.3331	0.7167	0.5777	0.249	0.564
14	72974089	T	G	0.0142857	210	ADD	2.37116	1.19612	4.94172	1.58143		0.0262162	10.7098	0.014286	6	420	0.014286	14:72974089:T:G	ZFYVE1	missense_variant	MODERATE	c.2050A>C	p.Ile684Leu	22.4	0.42	T,T,.,.,T,.,.,.,T,T	0.012	B,B,.,.,.,.,.,B,.,.	0.3261	LB,B,.,.,LB,.,.,.,.,LB	-0.0111	T	0.091				.	.	.	.	204	6	0	0	210	0	0.014286	0.833652	1.3372	3.8083	1.1889	0.584	0.261
19	48498964	T	G	0.00952381	210	ADD	3.08776	1.52111	4.93441	1.5796		0.0263269	21.9279	0.009524	4	420	0.009524	19:48498964:T:G	LMTK3	missense_variant	MODERATE	c.2192A>C	p.His731Pro	21.2		.		.,B,B,.	0.1713	LB,LB,B,LB	-0.0484	T					.	.	.	.	206	4	0	0	210	0	0.009524	0.889181						2.7727	16.0021	1.4309	1.372	0.0424
8	12428702	G	A	0.0571429	210	ADD	1.19322	0.538984	4.93243	1.5791		0.0263572	3.2977	0.057143	24	420	0.057143	8:12428702:G:A	FAM86B2	stop_gained	HIGH	c.673C>T	p.Gln225*	33		.		.		.	0.5008	D					.	.	.	.	186	24	0	0	210	0	0.057143	0.3798	0.5063	1.6591	0.7959	0.28	0.525	1.5979	4.9428	0.9747	0.995	0.101
14	104929990	G	A	0.0166667	210	ADD	-3.07105	1.90118	4.90846	1.57308		0.0267251	0.0464	0.016667	7	420	0.016667	14:104929990:G:A	PLD4	missense_variant	MODERATE	c.602G>A	p.Arg201Gln	25.6		.,D,D,D,.,.		.,D,.,P,P,P	0.1027	LB,LB,LB,B,.,.	-0.3701	T		0.0001	0.0025	0	Uncertain_significance	not_specified	Uncertain_significance	not_specified	203	7	0	0	210	0	0.016667	0.805979	-1.5869	0.2046	1.326	0.636	0.231	-1.1277	0.3238	2.2005	0.216	0.608
11	117289664	T	G	0.0166667	210	ADD	-2.35075	1.19535	4.9007	1.57112		0.026846	0.0953	0.016667	7	420	0.016667	11:117289664:T:G	BACE1	missense_variant	MODERATE	c.1408A>C	p.Met470Leu	21.6		.,T,.,T,.,.,T,T,T,T		.,B,.,.,.,.,.,B,B,B		.,B,LB,LB,.,.,LB,LB,LB,LB	-0.2515	T		0.0011	0.0064	0.001	.	.	.	.	203	7	0	0	210	0	0.016667	0.805979	0.1186	1.126	1.314	0.032	0.928	-2.5019	0.0819	1.8343	0.763	0.173
12	53973906	C	T	0.0452381	210	ADD	1.34306	0.627942	4.89018	1.56848		0.0270097	3.8307	0.045238	19	420	0.045238	12:53973906:C:T	HOXC11	missense_variant	MODERATE	c.665C>T	p.Ala222Val	21	0.149	T,D	0.022	B,.	0.0748	B,LB	-0.465	T	0.247	0.0854	0.1406	0.0796	.	.	.	.	191	19	0	0	210	0	0.045238	0.49232	1.3982	4.048	0.9905	0.801	0.158	1.6379	5.1444	0.8793	1.204	0.0625
17	3621401	G	A	0.00952381	210	ADD	-3.05162	1.8663	4.88293	1.56665		0.0271238	0.0473	0.009524	4	420	0.009524	17:3621401:G:A	SHPK	missense_variant	MODERATE	c.659C>T	p.Ser220Leu	22.6	0.014	D	0.03	B	0.0937	B	-0.4198	T	0.182	0.0016	0.0061	0.0015	Uncertain_significance	not_provided|not_specified	Uncertain_significance	not_specified_not_provided	206	4	0	0	210	0	0.009524	0.889181	-1.4888	0.2257	1.2992	0.599	0.252
15	90953239	C	T	0.00714286	210	ADD	-3.42049	2.06998	4.86425	1.56195		0.0274189	0.0327	0.007143	3	420	0.007143	15:90953239:C:T	UNC45A	missense_variant	MODERATE	c.2506C>T	p.Arg836Trp	23.2		.,.,.,.,.,.,.,.,D,.,.,.,.,.,.,.,.,.,.,.,.,.		.,.,.,.,.,.,.,.,D,.,.,.,.,.,.,.,.,.,.,.,.,.	0.3085	LB,.,.,.,.,.,.,.,B,.,.,.,.,.,.,.,.,.,.,.,.,.	-0.3775	T		0.0003	0.006	0.0014	Likely_benign	not_provided|UNC45A-related_disorder	Likely_benign	UNC45A-related_disorder_not_provided	207	3	0	0	210	0	0.007143	0.916967
22	46316073	C	T	0.00714286	210	ADD	-3.58832	2.21814	4.86296	1.56163		0.0274391	0.0276	0.007143	3	420	0.007143	22:46316073:C:T	GTSE1	missense_variant	MODERATE	c.1093C>T	p.Arg365Trp	21.9	0.004	D,.,.,.,.		.	0.1048	LB,.,.,.,.	-0.2902	T	0.037	0	0.0012	0	Uncertain_significance	not_specified	Uncertain_significance	not_specified	207	3	0	0	210	0	0.007143	0.916967
19	4328758	G	C	0.00952381	210	ADD	2.9053	1.89908	4.85632	1.55996		0.0275448	18.2707	0.009524	4	420	0.009524	19:4328758:G:C	STAP2	stop_gained	HIGH	c.507C>G	p.Tyr169*	38		.		.		.	0.1747	D		0.0136	0.0515	0.0092	.	.	.	.	206	4	0	0	210	0	0.009524	0.889181						1.8889	6.612	1.559	0.647	0.226
19	4311980	C	T	0.00952381	210	ADD	2.9053	1.89908	4.85632	1.55996		0.0275448	18.2707	0.009524	4	420	0.009524	19:4311980:C:T	FSD1	missense_variant	MODERATE	c.629C>T	p.Pro210Leu	20.3		.,T,.,.,.,.,.,.,.,.,.,.		.,B,.,.,.,.,.,.,.,.,.,.		.,B,.,.,.,.,.,.,LB,.,.,.	-0.3413	T		0.0138	0.0515	0.0094	.	.	.	.	206	4	0	0	210	0	0.009524	0.889181						1.8889	6.612	1.559	0.647	0.226
4	52069832	C	T	0.0190476	210	ADD	-3.30515	1.6531	4.84561	1.55726		0.0277166	0.0367	0.019048	8	420	0.019048	4:52069832:C:T	SPATA18	missense_variant	MODERATE	c.434C>T	p.Thr145Ile	20.6	0.007	D,.,.,.	0.763	P,.,.,.	0.2873	B,.,.,.	-0.281	T	0.276	0.0027	0.0094	0.0036	Uncertain_significance	not_specified	.	.	202	8	0	0	210	0	0.019048	0.778414	-1.4094	0.2443	1.2804	0.567	0.271	-1.9892	0.1368	1.6359	0.65	0.224
11	126015388	G	C	0.00714286	210	ADD	2.91922	1.89486	4.84541	1.55721		0.0277198	18.5268	0.007143	3	420	0.007143	11:126015388:G:C	CDON	missense_variant	MODERATE	c.1051C>G	p.Pro351Ala	23.3	0.019	D,.,.,.,.,.,.,.,.,T	1	D,D,D,D,D,D,D,.,.,D	0.1056	B,.,.,.,.,.,.,.,.,LB	-0.3744	T	0.458	0.0028	0.0496	0.013	Benign/Likely_benign	not_specified|Holoprosencephaly_11|not_provided	Benign/Likely_benign	not_provided_not_specified_Holoprosencephaly_11	207	3	0	0	210	0	0.007143	0.916967
1	32205241	C	A	0.00952381	210	ADD	2.38617	1.23474	4.83065	1.55349		0.0279583	10.8718	0.009524	4	420	0.009524	1:32205241:C:A	CCDC28B	missense_variant	MODERATE	c.596C>A	p.Ala199Asp	22.4		.,.,D,.,.	0.069	B,B,B,B,B		.,.,B,.,.	-0.3103	T		0.0001	0.0045	0.0003	Uncertain_significance	not_specified	.	.	206	4	0	0	210	0	0.009524	0.889181	1.5274	4.6061	1.3675	0.578	0.264
1	246767262	G	C	0.0952381	210	ADD	0.908273	0.399805	4.82708	1.55259		0.0280162	2.48	0.095238	40	420	0.095238	1:246767262:G:C	SCCPDH	missense_variant	MODERATE	c.1252G>C	p.Gly418Arg	29.5		.,.,.,.,.,.,.,.,.,.,.,.,D		.,.,.,.,.,.,.,.,.,.,.,.,D		.,.,.,.,.,.,.,.,.,.,.,.,A	-0.2789	T		0.0641	0.1186	0.0558	.	.	.	.	173	34	3	0	210	0	0.095238	0.380427	0.8115	2.2512	0.5677	0.816	0.153	0.7719	2.1639	0.8294	0.453	0.352
4	53573723	C	A	0.00952381	210	ADD	-2.55733	1.26621	4.8208	1.55101		0.0281184	0.0775	0.009524	4	420	0.009524	4:53573723:C:A	LNX1	missense_variant	MODERATE	c.280G>T	p.Val94Phe	25.8	0	D,.,.,.,D,D	1	D,D,D,D,.,.	0.8886	P,.,.,.,LP,LP	0.024	T	0.418	0.0001	0.0018	0.0001	Uncertain_significance	not_specified	Uncertain_significance	not_specified	206	4	0	0	210	0	0.009524	0.889181	-0.8455	0.4294	1.8819	0.185	0.653
19	39418017	G	T	0.0142857	210	ADD	2.54725	1.26819	4.81836	1.5504		0.0281579	12.7719	0.014286	6	420	0.014286	19:39418017:G:T	PLEKHG2	missense_variant	MODERATE	c.683G>T	p.Gly228Val	27.1	0.004	D,D,.,T,.	1	D,D,D,P,D	0.61	P,A,.,LB,.	-0.2115	T	0.53	0.0093	0.0222	0.008	Benign	not_provided|Leukodystrophy_and_acquired_microcephaly_with_or_without_dystonia%3B	Benign	not_provided_Leukodystrophy_and_acquired_microcephaly_with_or_without_dystonia%3B	204	6	0	0	210	0	0.014286	0.833652						1.45	4.2633	1.5412	0.46	0.347
11	60936741	C	T	0.485714	210	ADD	0.552131	0.253486	4.81077	1.54848		0.0282826	1.737	0.485714	204	420	0.485714	11:60936741:C:T	TMEM132A	missense_variant	MODERATE	c.2906C>T	p.Ala969Val	22.9	0.011	D,D	0.098	B,B	0.1254	B,LB	-0.6804	T	0.072	0.4247	0.4753	0.4347	.	.	.	.	59	98	53	0	210	0	0.485714	0.339557	0.3501	1.4192	0.3481	0.502	0.315	0.4004	1.4923	0.4394	0.441	0.362
10	87022343	G	C	0.0642857	210	ADD	1.17991	0.549515	4.80894	1.54802		0.0283126	3.2541	0.064286	27	420	0.064286	10:87022343:G:C	FAM25A	missense_variant	MODERATE	c.103G>C	p.Val35Leu	22.4	0.017	D		.	0.5601	A	-0.5515	T		0.0345	0.0843	0.0453	.	.	.	.	183	27	0	0	210	0	0.064286	0.319449	1.4029	4.0672	0.7813	1.139	0.0726	0.6998	2.0134	0.7375	0.465	0.343
18	45624774	C	T	0.0190476	210	ADD	2.03182	0.951471	4.80765	1.5477		0.0283335	7.628	0.019048	8	420	0.019048	18:45624774:C:T	SLC14A2	missense_variant	MODERATE	c.110C>T	p.Thr37Ile	22.5		.,D	0.995	D,D	0.1375	LB,B	-0.5137	T		0.0358	0.0465	0.0305	.	.	.	.	202	8	0	0	210	0	0.019048	0.778414						2.3379	10.3591	1.1255	1.35	0.0446
17	29111451	G	A	0.466667	210	ADD	0.535521	0.246287	4.80594	1.54727		0.0283616	1.7083	0.466667	196	420	0.466667	17:29111451:G:A	MYO18A	missense_variant	MODERATE	c.2873C>T	p.Ala958Val	25.8		.,T,T,T,.,.,.,.,.,.,.		.,D,D,D,.,D,.,.,.,.,.		.,B,LB,LB,.,.,.,.,.,.,.	-0.3051	T		0.4584	0.8535	0.4482	.	.	.	.	68	88	54	0	210	0	0.466667	0.021905	0.6415	1.8993	0.3349	1.288	0.0516	0.0191	1.0193	0.4059	0.017	0.963
22	32518244	C	T	0.0595238	210	ADD	-1.13966	0.576075	4.80391	1.54676		0.0283949	0.3199	0.059524	25	420	0.059524	22:32518244:C:T	SYN3	missense_variant	MODERATE	c.1409G>A	p.Ser470Asn	21.7	0.216	T	0.816	P	0.1171	B	-0.6343	T	0.077	0.0156	0.2071	0.0542	.	.	.	.	188	19	3	0	210	0	0.059524	0.005421	-0.7965	0.4509	0.9944	0.374	0.423	-1.0532	0.3488	0.6908	0.895	0.127
11	59457412	G	C	0.211905	210	ADD	-0.702358	0.327663	4.80015	1.54581		0.0284571	0.4954	0.211905	89	420	0.211905	11:59457412:G:C	OR4D6	missense_variant	MODERATE	c.452G>C	p.Ser151Thr	24.3	0.004	D	0.022	B	0.0969	B	-0.706	T	0.127	0.2791	0.3139	0.2271	.	.	.	.	134	63	13	0	210	0	0.211905	0.140143	-0.3278	0.7205	0.4531	0.328	0.469	-0.4429	0.6422	0.46	0.474	0.336
13	25096889	A	G	0.452381	210	ADD	1.49947	0.736451	4.7997	1.54569		0.0284649	4.4793	0.452381	190	420	0.452381	13:25096889:A:G	PABPC3	missense_variant	MODERATE	c.691A>G	p.Lys231Glu	21.2	0.001	D	0.995	D	0.2459	B	-0.1435	T	0.154				.	.	.	.	20	190	0	0	210	0	0.452381	0	2.475	11.8815	1.0813	2.034	0.00926	0.6078	1.8364	1.0565	0.248	0.565
7	100999978	C	T	0.0285714	210	ADD	-2.07632	1.09582	4.79469	1.54443		0.0285476	0.1254	0.028571	12	420	0.028571	7:100999978:C:T	MUC12	stop_gained	HIGH	c.9844C>T	p.Arg3282*	32		.		.		.	0.2654	D				0.001	.	.	.	.	198	12	0	0	210	0	0.028571	0.66995	-1.5731	0.2074	1.1941	0.726	0.188	-1.165	0.3119	1.2754	0.442	0.361
2	202035234	G	A	0.00714286	210	ADD	-2.9017	1.95817	4.79424	1.54432		0.0285549	0.0549	0.007143	3	420	0.007143	2:202035234:G:A	FZD7	missense_variant	MODERATE	c.587G>A	p.Gly196Glu	21.3	0.152	T	0.212	B	0.0993	B	-0.3999	T	0.241	0.0097	0.0115	0.0075	Benign	not_provided	Benign	not_provided	207	3	0	0	210	0	0.007143	0.916967
12	71676930	C	T	0.0190476	210	ADD	2.18609	1.00193	4.78392	1.54172		0.0287263	8.9003	0.019048	8	420	0.019048	12:71676930:C:T	THAP2	missense_variant	MODERATE	c.509C>T	p.Thr170Met	21.4	0.016	D,D,D	0.885	P,.,.	0.1062	B,LB,LB	-0.2658	T	0.3	0.0048	0.0894	0.0224	.	.	.	.	202	8	0	0	210	0	0.019048	0.778414	-0.0612	0.9406	1.5361	0.014	0.968	2.4316	11.377	1.3854	1.268	0.0539
2	227885390	C	T	0.0333333	210	ADD	1.56533	0.721219	4.78289	1.54145		0.0287442	4.7843	0.033333	14	420	0.033333	2:227885390:C:T	DAW1	missense_variant	MODERATE	c.80C>T	p.Thr27Ile	22.8		.,T,D		.,P,.		.,B,LB	-0.4278	T		0.0093	0.1767	0.0443	.	.	.	.	196	14	0	0	210	0	0.033333	0.617284	1.279	3.5929	1	0.697	0.201	0.8165	2.2626	1.0115	0.377	0.42
2	237566670	C	G	0.00714286	210	ADD	-2.89577	1.95534	4.78278	1.54143		0.0287455	0.0553	0.007143	3	420	0.007143	2:237566670:C:G	PRLH	missense_variant	MODERATE	c.97C>G	p.Arg33Gly	21.9		.,D	1	D,D		.,B	0.0362	T		0.0007	0.0114	0.0001	.	.	.	.	207	3	0	0	210	0	0.007143	0.916967
17	63942988	T	C	0.638095	210	ADD	-0.559164	0.258706	4.77986	1.54069		0.0287945	0.5717	0.638095	268	420	0.361905	17:63942988:T:C	SCN4A	missense_variant	MODERATE	c.4126A>G	p.Asn1376Asp	20.4	1	T	0	B	0.039	B	-0.4592	T	0.333	0.5338	0.7358	0.5852	Benign	not_provided|not_specified|Paramyotonia_congenita_of_Von_Eulenburg|Congenital_myasthenic_syndrome_16|Potassium-aggravated_myotonia|Hypokalemic_periodic_paralysis,_type_2|Hyperkalemic_periodic_paralysis	Benign	not_specified_not_provided_Congenital_myasthenic_syndrome_16_Paramyotonia_congenita_of_Von_Eulenburg_Potassium-aggravated_myotonia_Hypokalemic_periodic_paralysis,_type_2_Familial_hyperkalemic_periodic_paralysis	37	78	95	0	210	0	0.638095	0.004549	-0.2947	0.7448	0.3402	0.413	0.386	-0.9577	0.3838	0.4206	1.674	0.0212
14	92082441	C	T	0.27619	210	ADD	0.626615	0.285173	4.76016	1.53572		0.0291259	1.8713	0.27619	116	420	0.27619	14:92082441:C:T	ATXN3	missense_variant	MODERATE	c.634G>A	p.Val212Met	20.7		.,.,.,T,.,T,T,T,T,T,T,T,T,T,.,T	0.028	B,.,.,.,.,.,.,B,.,.,.,.,.,.,.,.	0.0802	B,LB,LB,LB,.,LB,LB,LB,LB,LB,LB,LB,LB,LB,LB,LB	-0.547	T		0.2596	0.4623	0.2649	Benign	not_specified|not_provided	Benign	not_specified_not_provided	111	82	17	0	210	0	0.27619	0.7349	0.5368	1.7105	0.3751	0.817	0.152	0.1015	1.1068	0.5509	0.069	0.854
1	930204	G	A	0.00714286	210	ADD	3.09827	1.98551	4.75508	1.53444		0.0292119	22.1596	0.007143	3	420	0.007143	1:930204:G:A	SAMD11	missense_variant	MODERATE	c.659G>A	p.Arg220Gln	20.8		.,.,.,.,.,D,D,.,.,.,.,.		.,.,.,.,.,.,D,.,.,.,.,.		.,LB,.,.,.,LB,B,LB,LB,LB,LB,LB	-0.3405	T		0.0017	0.0312	0.0076	Benign	SAMD11-related_disorder|not_provided	Benign	not_provided_SAMD11-related_disorder	207	3	0	0	210	0	0.007143	0.916967
7	20645861	C	A	0.00952381	210	ADD	-2.98111	1.90401	4.74786	1.53262		0.0293346	0.0507	0.009524	4	420	0.009524	7:20645861:C:A	ABCB5	missense_variant	MODERATE	c.784C>A	p.Gln262Lys	22.8	0.002	D		.	0.2705	B	-0.3187	T	0.64	0.0339	0.4782	0.0477	.	.	.	.	206	4	0	0	210	0	0.009524	0.889181	-1.4962	0.224	1.6464	0.44	0.363
12	4543897	A	C	0.00952381	210	ADD	2.8471	1.32831	4.73159	1.52851		0.0296135	17.2377	0.009524	4	420	0.009524	12:4543897:A:C	RAD51AP1	missense_variant	MODERATE	c.202A>C	p.Lys68Gln	20.1		.,.,.,.,.,.,D,T,T		.,.,.,.,.,.,B,D,.		.,.,.,.,.,.,B,LB,LB	-0.5019	T		0.0039	0.0748	0.0192	Benign	not_provided	Benign	not_provided	206	4	0	0	210	0	0.009524	0.889181
12	109768489	G	A	0.0166667	210	ADD	-2.62775	1.63533	4.72793	1.52759		0.0296763	0.0722	0.016667	7	420	0.016667	12:109768489:G:A	FAM222A	missense_variant	MODERATE	c.560G>A	p.Arg187Gln	23.9	0.216	T,.,T,.	1	D,D,D,D	0.0905	LB,.,B,.	-0.3632	T	0.173	0.0003	0.0048	0.0002	Uncertain_significance	not_specified	Uncertain_significance	not_specified	203	7	0	0	210	0	0.016667	0.805979	-1.538	0.2148	1.5307	0.502	0.315	-1.6032	0.2012	1.4086	0.593	0.255
1	111500110	A	T	0.0380952	210	ADD	1.50471	0.710456	4.7164	1.52468		0.0298758	4.5028	0.038095	16	420	0.038095	1:111500110:A:T	ADORA3	missense_variant	MODERATE	c.797T>A	p.Met266Lys	21.4	0.013	D		.	0.6429	P	-0.4898	T	0.132	0.0184	0.0368	0.0203	.	.	.	.	194	16	0	0	210	0	0.038095	0.566025	0.9353	2.5479	0.9958	0.459	0.348	1.7601	5.8128	0.9885	1.125	0.075
8	143572079	G	A	0.319048	210	ADD	-0.619628	0.289521	4.71334	1.5239		0.0299295	0.5381	0.319048	134	420	0.319048	8:143572079:G:A	MROH6	missense_variant	MODERATE	c.401C>T	p.Thr134Ile	23.1	0.042	D,D	0.004	B,B	0.2995	B,A	-0.6757	T	0.037	0.4851	0.5314	0.4134	.	.	.	.	100	86	24	0	210	0	0.319048	0.404623	-0.1853	0.8309	0.3903	0.197	0.635	-0.9787	0.3758	0.4724	1.479	0.0332
12	123321672	C	T	0.2	210	ADD	-0.675198	0.318355	4.71148	1.52343		0.0299619	0.5091	0.2	84	420	0.2	12:123321672:C:T	SBNO1	missense_variant	MODERATE	c.2186G>A	p.Ser729Asn	23.6	0.136	T,T,.,.,.,.,.,.,.,.,.	0.085	B,B,B,B,.,.,.,.,B,D,.	0.3959	A,A,A,.,.,.,.,.,.,.,.	-0.6384	T	0.111	0.1947	0.2395	0.169	.	.	.	.	139	58	13	0	210	0	0.2	0.047263	-0.2351	0.7905	0.4295	0.234	0.584	-0.1632	0.8494	0.4999	0.128	0.744
16	67110212	G	A	0.00952381	210	ADD	-2.91692	1.86421	4.699	1.52028		0.0301801	0.0541	0.009524	4	420	0.009524	16:67110212:G:A	C16orf70	missense_variant	MODERATE	c.37G>A	p.Gly13Arg	32	0.252	T,T,T,T,T	1	D,.,.,D,.	0.9669	LP,LP,LP,P,LP	-0.217	T	0.288	0.0263	0.031	0.0207	.	.	.	.	206	4	0	0	210	0	0.009524	0.889181	-1.3681	0.2546	1.4357	0.468	0.341
1	204468985	G	T	0.00952381	210	ADD	2.57136	1.26773	4.67657	1.51461		0.0305767	13.0836	0.009524	4	420	0.009524	1:204468985:G:T	PIK3C2B	missense_variant	MODERATE	c.818C>A	p.Pro273His	26.5	0.001	D,D,.,.	1	D,D,.,D	0.6417	P,LP,.,.	-0.1669	T	0.323	0.0072	0.0092	0.0056	Benign/Likely_benign	not_provided|PIK3C2B-related_disorder	Benign/Likely_benign	not_provided_PIK3C2B-related_disorder	206	4	0	0	210	0	0.009524	0.889181						1.5897	4.902	1.6	0.494	0.32
6	13272856	G	A	0.0214286	210	ADD	2.04163	1.03235	4.67122	1.51326		0.0306719	7.7032	0.021429	9	420	0.021429	6:13272856:G:A	PHACTR1	missense_variant	MODERATE	c.80G>A	p.Arg27His	21.2	0.084	T		.	0.2386	LB	-0.267	T	0.224	0.0023	0.0193	0.0025	Benign	not_provided	Benign	not_provided	201	9	0	0	210	0	0.021429	0.750994	1.4393	4.2177	1.3844	0.525	0.298	1.486	4.4193	1.07	0.783	0.165
9	72792243	T	C	0.0238095	210	ADD	1.77834	0.887376	4.66286	1.51114		0.0308219	5.92	0.02381	10	420	0.02381	9:72792243:T:C	TMC1	missense_variant	MODERATE	c.1457T>C	p.Met486Thr	23	0.248	T,.,.,.,T,.	0.003	B,.,B,.,B,.		.,LB,LB,LB,B,LB	-0.4668	T	0.047	0.0226	0.0636	0.0166	Benign/Likely_benign	not_specified|not_provided|Autosomal_recessive_nonsyndromic_hearing_loss_7|Autosomal_dominant_nonsyndromic_hearing_loss_36	Benign/Likely_benign	not_provided_Autosomal_recessive_nonsyndromic_hearing_loss_7_Autosomal_dominant_nonsyndromic_hearing_loss_36_not_specified	200	10	0	0	210	0	0.02381	0.723752	2.1615	8.6841	1.0509	1.589	0.0258	1.1982	3.3141	1.4337	0.394	0.403
13	25096730	G	A	0.452381	210	ADD	1.48761	0.740612	4.65682	1.50961		0.0309307	4.4265	0.452381	190	420	0.452381	13:25096730:G:A	PABPC3	missense_variant	MODERATE	c.532G>A	p.Glu178Lys	20.5	0.027	D	0.632	P	0.1073	B	0.0692	T	0.406				.	.	.	.	20	190	0	0	210	0	0.452381	0	2.475	11.8815	1.0813	2.034	0.00926	0.4601	1.5842	1.1357	0.164	0.685
13	25097154	C	T	0.454762	210	ADD	1.48773	0.740974	4.65266	1.50856		0.0310056	4.427	0.454762	191	420	0.454762	13:25097154:C:T	PABPC3	missense_variant	MODERATE	c.956C>T	p.Thr319Ile	20.7	0.002	D	0.726	P	0.153	B	-0.115	T	0.158				.	.	.	.	19	191	0	0	210	0	0.454762	0	2.475	11.8815	1.0813	2.034	0.00926	0.4461	1.5623	1.1567	0.155	0.7
13	25097072	C	T	0.454762	210	ADD	1.48773	0.740974	4.65266	1.50856		0.0310056	4.427	0.454762	191	420	0.454762	13:25097072:C:T	PABPC3	stop_gained	HIGH	c.874C>T	p.Gln292*	33		.		.		.	0.4937	D					.	.	.	.	19	191	0	0	210	0	0.454762	0	2.475	11.8815	1.0813	2.034	0.00926	0.4461	1.5623	1.1567	0.155	0.7
1	158754932	G	C	0.047619	210	ADD	-1.44873	0.701121	4.63824	1.50491		0.0312673	0.2349	0.047619	20	420	0.047619	1:158754932:G:C	OR6K6	missense_variant	MODERATE	c.117G>C	p.Glu39Asp	22.2		.		.	0.1708	LB	-0.6467	T		0.0059	0.1076	0.0272	.	.	.	.	190	20	0	0	210	0	0.047619	0.468717	-1.0084	0.3648	1.0147	0.494	0.32	-0.8554	0.4251	0.8277	0.521	0.301
9	108889340	A	T	0.264286	210	ADD	0.626591	0.288569	4.62314	1.50109		0.0315435	1.8712	0.264286	111	420	0.264286	9:108889340:A:T	IKBKAP	missense_variant	MODERATE	c.3214T>A	p.Cys1072Ser	23.3	0.012	D,.,.,.,.,.,.,.,.,.,D,.,.	0	B,B,.,.,.,.,.,.,.,.,.,B,B	0.1715	B,.,.,.,.,.,.,.,.,.,LB,.,.	-0.5524	T	0.111	0.1811	0.3217	0.2104	Benign	not_specified|not_provided|Familial_dysautonomia	Benign	not_specified_Familial_dysautonomia_not_provided	114	81	15	0	210	0	0.264286	0.906164	0.6255	1.8693	0.4004	0.927	0.118	0.3147	1.3699	0.4852	0.287	0.517
13	25097318	C	T	0.361905	210	ADD	0.863154	0.4097	4.61347	1.49864		0.031722	2.3706	0.361905	152	420	0.361905	13:25097318:C:T	PABPC3	missense_variant	MODERATE	c.1120C>T	p.Arg374Cys	22.1	0	D	0.999	D	0.2079	B	-0.0891	T	0.148				.	.	.	.	58	152	0	0	210	0	0.361905	0	0.2973	1.3462	0.5497	0.23	0.589	0.7436	2.1035	0.6538	0.593	0.255
15	40776211	C	T	0.0261905	210	ADD	1.98807	0.9324	4.60542	1.4966		0.0318713	7.3014	0.02619	11	420	0.02619	15:40776211:C:T	DNAJC17	missense_variant	MODERATE	c.463G>A	p.Asp155Asn	20.9	0.174	T,.,.,.,.,.,.,.,.,.	0	B,.,.,.,.,.,.,.,.,.	0.0772	B,.,.,.,.,.,.,.,.,.	-0.7864	T	0.075	0.0091	0.1751	0.0437	Benign	DNAJC17-related_disorder|not_provided	Benign	not_provided_DNAJC17-related_disorder	199	11	0	0	210	0	0.02619	0.696726	2.123	8.3558	1.573	0.752	0.177	3.2454	25.672	1.3407	1.957	0.011
22	30468623	A	G	0.497619	210	ADD	-0.601144	0.281935	4.58889	1.49242		0.0321796	0.5482	0.497619	209	420	0.497619	22:30468623:A:G	SEC14L3	structural_interaction_variant	HIGH	c.308T>C		21.1	0.111	T,D,D,T,D		.,B,.,.,.	0.3877	A,B,.,LB,LB	-0.4073	T	0.329	0.3555	0.5985	0.3663	.	.	.	.	51	109	50	0	210	0	0.497619	0.580679	-0.5292	0.5891	0.43	0.661	0.218	-0.3853	0.6802	0.4061	0.465	0.343
6	56124072	G	C	0.00714286	210	ADD	3.00982	2.00411	4.55888	1.48481		0.0327484	20.2837	0.007143	3	420	0.007143	6:56124072:G:C	COL21A1	missense_variant	MODERATE	c.1748C>G	p.Pro583Arg	25.1	0.621	T,T	0.994	D,.	0.0952	B,LB	-0.1351	T	0.731	0.0138	0.0231	0.0114	Benign	not_provided	Benign	not_provided	207	3	0	0	210	0	0.007143	0.916967						1.6123	5.0144	1.4995	0.549	0.282
2	15468473	C	T	0.0142857	210	ADD	-2.64563	1.58754	4.55618	1.48412		0.0328005	0.071	0.014286	6	420	0.014286	2:15468473:C:T	NBAS	missense_variant	MODERATE	c.1786G>A	p.Val596Met	25.1		.,T,.,.,.		.,D,.,.,.		.,B,.,.,.	-0.1583	T		0	0.0021	0	Uncertain_significance	not_provided|Inborn_genetic_diseases	Uncertain_significance	not_provided_Inborn_genetic_diseases	205	4	1	0	210	0	0.014286	3e-06	-1.3496	0.2593	0.801	1.036	0.092
16	14886779	G	A	0.00952381	210	ADD	3.21069	1.54851	4.5501	1.48258		0.032917	24.7962	0.009524	4	420	0.009524	16:14886779:G:A	NOMO1	missense_variant	MODERATE	c.3241G>A	p.Glu1081Lys	23.4	0.01	D,.,.,.,.,.,.,.,.,.	0.813	P,.,.,.,.,.,.,.,.,.	0.1444	B,.,.,.,.,.,.,.,.,.	-0.3872	T	0.169				.	.	.	.	206	4	0	0	210	0	0.009524	0.889181	2.894	18.0651	1.9526	1.417	0.0383
6	32052735	T	C	0.00952381	210	ADD	2.61631	1.31976	4.53885	1.47973		0.0331337	13.6851	0.009524	4	420	0.009524	6:32052735:T:C	TNXB	missense_variant	MODERATE	c.9050A>G	p.Lys3017Arg	21.7		.,.,T		.		.,.,B	-0.4849	T		0.02	0.1552	0.0226	Benign/Likely_benign	Cardiovascular_phenotype|Ehlers-Danlos_syndrome|not_specified|not_provided	Benign	not_provided_Ehlers-Danlos_syndrome_not_specified_Cardiovascular_phenotype	206	4	0	0	210	0	0.009524	0.889181	2.1157	8.2952	1.2634	1.027	0.094
12	30726042	G	C	0.0190476	210	ADD	2.04962	1.00516	4.53386	1.47846		0.0332307	7.7649	0.019048	8	420	0.019048	12:30726042:G:C	CAPRIN2	missense_variant	MODERATE	c.1829C>G	p.Pro610Arg	24.2		.,.,.,.,.,.,D,.,.,D,.,.,.,.,.,.,.,.,.,.,.,.,.,.,.,D,.,.,.,.,.,.,.,.,.,.,.,.,.,.,.,.,.,.,.,.,.,.,.,.,.,.,.,.,.,.,.,.,.,.,.,.,D,D,.		.,.,.,.,.,.,.,.,.,D,D,.,.,.,.,.,.,.,.,.,.,.,.,.,.,.,.,.,.,.,.,.,.,.,.,.,.,.,.,.,.,.,.,.,.,.,.,.,.,.,.,.,.,.,.,.,.,.,.,.,.,.,D,.,.		.,.,.,.,.,.,LP,.,.,LP,.,.,.,.,.,.,.,.,.,.,.,LP,.,.,.,LP,.,.,.,.,.,.,.,.,.,.,.,.,.,.,.,.,.,.,.,.,.,.,.,.,.,.,.,.,.,.,.,.,.,.,.,.,LP,LP,.	-0.0768	T		0.0074	0.0255	0.0067	.	.	.	.	202	8	0	0	210	0	0.019048	0.778414	2.1512	8.5952	0.9525	1.756	0.0176
2	108755032	A	G	0.0119048	210	ADD	2.63173	1.32169	4.52629	1.47654		0.033378	13.8978	0.011905	5	420	0.011905	2:108755032:A:G	RANBP2	missense_variant	MODERATE	c.2330A>G	p.His777Arg	23.1		.,D,.,.,.,.		.,P,.,.,.,.		.,B,.,.,.,.	-0.5283	T		0.0039	0.0723	0.0178	Benign	not_provided|not_specified|Familial_acute_necrotizing_encephalopathy	Benign	not_provided_Familial_acute_necrotizing_encephalopathy_not_specified	205	5	0	0	210	0	0.011905	0.861398						4.0401	56.8309	2.279	1.859	0.0138
3	121781852	C	T	0.283333	210	ADD	0.615723	0.290069	4.5148	1.47362		0.0336032	1.851	0.283333	119	420	0.283333	3:121781852:C:T	IQCB1	missense_variant	MODERATE	c.1301G>A	p.Cys434Tyr	21.3		.,T,.,.,.,.,T,.,.,.	0.826	P,P,.,.,P,.,D,.,P,P		.,B,.,.,.,.,LB,.,.,.	-0.4028	T		0.2559	0.5243	0.2757	Benign	not_specified|Nephronophthisis|not_provided|Senior-Loken_syndrome_5	Benign	not_specified_Senior-Loken_syndrome_5_Nephronophthisis_not_provided	108	85	17	0	210	0	0.283333	0.961601	0.7233	2.0612	0.4172	1.081	0.083	0.487	1.6274	0.4571	0.542	0.287
4	83295427	G	A	0.00714286	210	ADD	3.10606	2.00469	4.5126	1.47307		0.0336457	22.3329	0.007143	3	420	0.007143	4:83295427:G:A	HPSE	missense_variant	MODERATE	c.1549C>T	p.Arg517Trp	24.2	0.096	T,T,T,.,D	0.997	D,D,.,.,.	0.1069	LB,B,LB,.,LB	-0.4551	T	0.101	0.0001	0.001	0	Uncertain_significance	not_specified	Uncertain_significance	not_specified	207	3	0	0	210	0	0.007143	0.916967						3.4216	30.6181	1.9469	1.612	0.0245
11	372669	G	T	0.00952381	210	ADD	2.68009	1.38396	4.51111	1.47269		0.0336752	14.5864	0.009524	4	420	0.009524	11:372669:G:T	B4GALNT4	missense_variant	MODERATE	c.263G>T	p.Gly88Val	21		.,.,.,D,.		.,.,.,P,.		.,.,.,B,.	-0.5603	T		0.0031	0.0591	0.0146	.	.	.	.	206	4	0	0	210	0	0.009524	0.889181						2.7915	16.3055	1.4768	1.335	0.0463
3	172755507	G	A	0.0119048	210	ADD	2.84187	1.45409	4.47755	1.46416		0.0343431	17.1478	0.011905	5	420	0.011905	3:172755507:G:A	ECT2	missense_variant	MODERATE	c.235G>A	p.Val79Ile	21.8		.,.,.,.,.,D,.,.,.,T,.,D		.,B,.,.,.,B,.,B,.,.,B,.		.,.,.,.,.,B,.,.,.,LB,.,LB	-0.3186	T		0.0015	0.028	0.0075	.	.	.	.	205	5	0	0	210	0	0.011905	0.861398						2.4515	11.606	1.262	1.489	0.0324
1	120157112	T	G	0.0666667	210	ADD	1.03519	0.493175	4.46229	1.46028		0.0346513	2.8156	0.066667	28	420	0.066667	1:120157112:T:G	SEC22B	missense_variant	MODERATE	c.574A>C	p.Thr192Pro	23.3		.		.	0.8762	LP,.,.,.		.					.	.	.	.	182	28	0	0	210	0	0.066667	0.300623	0.6938	2.0014	0.691	0.501	0.315	1.365	3.9155	0.9481	0.824	0.15
4	108942214	C	T	0.0595238	210	ADD	1.1227	0.538716	4.45904	1.45946		0.0347168	3.0731	0.059524	25	420	0.059524	4:108942214:C:T	COL25A1	missense_variant	MODERATE	c.547G>A	p.Val183Ile	20.8	1	T		.	0.1057	LB	-0.3255	T	0.412	0.1224	0.1396	0.0977	Benign	COL25A1-related_disorder	Benign	COL25A1-related_disorder	186	23	1	0	210	0	0.059524	0.752376	0.8238	2.2791	0.7839	0.533	0.293	1.0021	2.7239	0.774	0.709	0.195
16	57252260	G	A	0.05	210	ADD	-1.37519	0.742813	4.44955	1.45705		0.03491	0.2528	0.05	21	420	0.05	16:57252260:G:A	ARL2BP	missense_variant	MODERATE	c.485G>A	p.Arg162Gln	21.9	0.633	T,T	0.108	B,.	0.0889	B,LB	-0.4189	T	0.099	0.0009	0.0181	0.0013	Benign	not_provided	Benign	not_provided	191	17	2	0	210	0	0.05	0.032126	-1.4198	0.2418	0.7735	1.178	0.0664	-0.6772	0.508	1.1	0.269	0.538
9	133717360	C	A	0.0166667	210	ADD	-1.51154	0.830997	4.44179	1.45507		0.0350695	0.2206	0.016667	7	420	0.016667	9:133717360:C:A	SARDH	missense_variant	MODERATE	c.1116G>T	p.Glu372Asp	23.3		.,.,.,.,.,.,T,T,.,.,.,.,.,.,.,.,.,T	0.875	P,P,.,.,P,.,P,P,P,P,P,.,.,.,.,.,.,.		.,.,.,.,.,.,LB,B,.,.,.,.,.,.,.,.,.,LB	-0.4037	T		0.0217	0.0423	0.0172	.	.	.	.	204	5	1	0	210	0	0.016667	7.3e-05	-0.0624	0.9395	1.4165	0.016	0.965	-1.5103	0.2209	1.0138	0.865	0.136
12	12094859	A	T	0.052381	210	ADD	1.12021	0.549742	4.42871	1.45174		0.0353395	3.0655	0.052381	22	420	0.052381	12:12094859:A:T	BCL2L14	missense_variant	MODERATE	c.874A>T	p.Arg292Trp	24.3		.,.,.,.,.,.,.,.,D,.,.,D,.	0.999	D,.,D,D,D,D,D,D,D,D,D,D,D		.,LB,.,.,.,.,.,.,A,.,.,B,.	-0.5486	T		0.0213	0.1092	0.0413	.	.	.	.	189	20	1	0	210	0	0.052381	0.555735	0.6455	1.9069	0.8322	0.359	0.438	0.6448	1.9056	0.7382	0.418	0.382
19	17283315	T	G	0.530952	210	ADD	0.536792	0.257797	4.42603	1.45106		0.0353948	1.7105	0.530952	223	420	0.469048	19:17283315:T:G	ANKLE1	missense_variant	MODERATE	c.713T>G	p.Leu238Trp	20.3		.		.,.,.,.,D,.	0.129	LB,LB,LB,.,B,.	-0.468	T	0.254	0.5049	0.5633	0.4911	.	.	.	.	50	97	63	0	210	0	0.530952	0.292522	0.7311	2.0773	0.3516	1.485	0.0328	0.1045	1.1101	0.4428	0.09	0.813
19	17282721	T	A	0.530952	210	ADD	0.536792	0.257797	4.42603	1.45106		0.0353948	1.7105	0.530952	223	420	0.469048	19:17282721:T:A	ANKLE1	missense_variant	MODERATE	c.443T>A	p.Leu148Gln	26		.		.,.,.,.,D,.	0.3764	A,A,A,.,B,.	-0.3738	T	0.542	0.5048	0.561	0.4911	.	.	.	.	50	97	63	0	210	0	0.530952	0.292522	0.7311	2.0773	0.3516	1.485	0.0328	0.1045	1.1101	0.4428	0.09	0.813
11	67424101	C	T	0.0142857	210	ADD	-3.53977	2.23771	4.41554	1.44839		0.0356131	0.029	0.014286	6	420	0.014286	11:67424101:C:T	CARNS1	missense_variant	MODERATE	c.1984C>T	p.Arg662Cys	29.8		.,.,.,.,D,.,.,.,D,.,D		.,.,.,.,.,.,.,.,D,.,.		.,.,.,.,LB,.,.,.,B,.,LB	-0.065	T		0.0011	0.0171	0.0015	.	.	.	.	204	6	0	0	210	0	0.014286	0.833652						-2.4144	0.0894	1.7671	0.765	0.172
14	88385822	G	A	0.42381	210	ADD	-0.509289	0.244448	4.41163	1.4474		0.0356944	0.6009	0.42381	178	420	0.42381	14:88385822:G:A	SPATA7	missense_variant	MODERATE	c.4G>A	p.Asp2Asn	20.5	0.058	T,T,T,.,D,D,T	0.015	B,P,B,.,.,.,.		.,B,LB,.,LB,LB,LB	-0.5396	T	0.055	0.3814	0.5195	0.3029	Benign	Retinal_dystrophy|not_specified|not_provided|Retinitis_pigmentosa|Leber_congenital_amaurosis_3	Benign	Retinal_dystrophy_not_specified_not_provided_Retinitis_pigmentosa_Leber_congenital_amaurosis_3	77	88	45	0	210	0	0.42381	0.039637	-0.0315	0.9689	0.3553	0.032	0.929	-0.3063	0.7362	0.3747	0.383	0.414
8	63026205	G	A	0.1	210	ADD	-0.925145	0.451435	4.40932	1.44681		0.0357429	0.3965	0.1	42	420	0.1	8:63026205:G:A	GGH	missense_variant	MODERATE	c.452C>T	p.Thr151Ile	20.8		.,.,.,D,.,.,.,.,.		.,.,.,P,.,.,.,.,.		.,.,.,B,.,.,.,.,.	-0.5647	T		0.0959	0.1675	0.0798	.	.	.	.	172	34	4	0	210	0	0.1	0.14517	-0.8382	0.4325	0.5664	0.857	0.139	0.1617	1.1755	0.6336	0.098	0.799
2	36808802	C	A	0.0238095	210	ADD	1.52666	0.752468	4.39896	1.44417		0.0359609	4.6028	0.02381	10	420	0.02381	2:36808802:C:A	VIT	missense_variant	MODERATE	c.1675C>A	p.Leu559Ile	20.3	0.167	T,T,.,T,T,T,T	0.997	D,B,.,.,.,D,.	0.07	B,LB,.,LB,LB,LB,LB	-0.4095	T	0.513	0.0183	0.1774	0.0212	.	.	.	.	200	10	0	0	210	0	0.02381	0.723752	1.8241	6.1975	0.9573	1.299	0.0502	2.2582	9.5656	1.4681	0.907	0.124
15	48201306	T	A	0.00952381	210	ADD	-2.61945	1.77501	4.39581	1.44337		0.0360272	0.0728	0.009524	4	420	0.009524	15:48201306:T:A	CTXN2	missense_variant	MODERATE	c.6T>A	p.Ser2Arg	21.4		.,.,.,.,.,D,.,.	0.961	D,D,D,D,D,D,D,D		.,.,.,.,.,A,.,A	-0.1097	T		0	0.002		.	.	.	.	206	4	0	0	210	0	0.009524	0.889181	-1.5988	0.2021	1.3079	0.655	0.222
4	52003360	C	T	0.0119048	210	ADD	-3.31562	2.10731	4.38983	1.44185		0.0361535	0.0363	0.011905	5	420	0.011905	4:52003360:C:T	LRRC66	missense_variant	MODERATE	c.529G>A	p.Asp177Asn	21.9		.,.,D	1	D,D,D		.,.,B	-0.4956	T		0.0027	0.0096	0.0031	Uncertain_significance	not_specified	.	.	205	5	0	0	210	0	0.011905	0.861398	-1.3239	0.2661	1.6026	0.389	0.409
20	18525868	C	T	0.0238095	210	ADD	1.62317	0.794277	4.38065	1.43951		0.0363488	5.0691	0.02381	10	420	0.02381	20:18525868:C:T	SEC23B	missense_variant	MODERATE	c.770C>T	p.Thr257Ile	22.7	0.024	D,D,D,.,.,.,.,.,.,.,.,.,.,.,.,.,.,.,.,.,.,.,.,.,D,.,.,.,.,.	0.046	B,.,B,B,.,.,.,.,.,.,B,B,.,.,.,.,.,.,B,B,.,.,B,.,B,B,.,.,B,.		.,LB,.,.,.,.,LB,.,.,.,.,.,.,.,.,.,.,.,.,.,.,.,.,.,B,LB,.,.,.,.	-0.3774	T	0.238	0.0137	0.0155	0.0102	Conflicting_classifications_of_pathogenicity	not_provided|Congenital_dyserythropoietic_anemia,_type_II|Cowden_syndrome_7	Conflicting_classifications_of_pathogenicity	Congenital_dyserythropoietic_anemia,_type_II_Cowden_syndrome_7_not_provided	200	10	0	0	210	0	0.02381	0.723752	1.9143	6.7821	1.0281	1.203	0.0626	0.4346	1.5444	1.6399	0.102	0.791
2	178574176	C	T	0.0119048	210	ADD	2.47758	1.30141	4.37495	1.43805		0.0364712	11.9124	0.011905	5	420	0.011905	2:178574176:C:T	TTN	missense_variant	MODERATE	c.44761G>A	p.Val14921Ile	20.8	0.125	T,T,T,.,.,.,.,T,.,.,.,.		.,.,.,.,.,.,.,.,.,D,.,.		.	-0.0762	T	0.219	0	0.0025		Uncertain_significance	Autosomal_recessive_limb-girdle_muscular_dystrophy_type_2J|Myopathy,_myofibrillar,_9,_with_early_respiratory_failure|Early-onset_myopathy_with_fatal_cardiomyopathy|Tibial_muscular_dystrophy|Dilated_cardiomyopathy_1G	Uncertain_significance	Myopathy,_myofibrillar,_9,_with_early_respiratory_failure_Dilated_cardiomyopathy_1G_Early-onset_myopathy_with_fatal_cardiomyopathy_Tibial_muscular_dystrophy_Autosomal_recessive_limb-girdle_muscular_dystrophy_type_2J	205	5	0	0	210	0	0.011905	0.861398	2.4507	11.596	1.3424	1.284	0.052
17	8319552	C	T	0.05	210	ADD	-1.51873	0.800907	4.37158	1.4372		0.0365426	0.219	0.05	21	420	0.05	17:8319552:C:T	ARHGEF15	missense_variant	MODERATE	c.2323C>T	p.Arg775Trp	21.4	0.02	D,.,.,.,D,.	0.991	D,.,.,.,D,.	0.073	LB,.,.,.,B,LB	-0.4404	T	0.133	0.0263	0.0658	0.0239	Benign	Early-infantile_DEE|not_provided	Benign	Developmental_and_epileptic_encephalopathy_not_provided	189	21	0	0	210	0	0.05	0.44564	-1.163	0.3125	0.9048	0.702	0.199	-1.2686	0.2812	0.8915	0.81	0.155
11	85709358	G	A	0.00952381	210	ADD	-3.55998	2.34563	4.36902	1.43654		0.0365982	0.0284	0.009524	4	420	0.009524	11:85709358:G:A	SYTL2	missense_variant	MODERATE	c.1976C>T	p.Ala659Val	22.9	0.155	T,.,.,.,T,.,T,.,.,.,.,T,T,.,T,T,T,T,.,T,T,T,T	0.994	D,.,.,D,D,.,.,.,D,.,.,.,P,.,D,P,B,D,.,.,.,.,.		.,LB,.,.,LB,.,.,.,.,.,.,LB,LB,LB,B,LB,LB,LB,LB,LB,LB,LB,LB	-0.3856	T	0.146	0.0225	0.0502	0.0221	.	.	.	.	206	4	0	0	210	0	0.009524	0.889181						-2.3765	0.0929	1.7321	0.769	0.17
22	32254213	C	T	0.047619	210	ADD	-1.56416	0.850273	4.36533	1.4356		0.0366775	0.2093	0.047619	20	420	0.047619	22:32254213:C:T	SLC5A4	missense_variant&splice_region_variant	MODERATE	c.136G>A	p.Ala46Thr	20.8	0.017	D	0.228	B	0.2063	B	-0.44	T	0.39	0.0447	0.1666	0.0672	.	.	.	.	191	18	1	0	210	0	0.047619	0.425436	-0.8331	0.4347	1.1441	0.331	0.466	-1.4856	0.2264	0.8741	1.05	0.0892
17	34959645	A	G	0.254762	210	ADD	0.640018	0.306022	4.35981	1.43419		0.0367968	1.8965	0.254762	107	420	0.254762	17:34959645:A:G	CCT6B	missense_variant	MODERATE	c.143T>C	p.Val48Ala	26.3	0.001	D,D,.,D		.,D,.,.	0.698	LP,P,.,A	-0.3422	T	0.858	0.2244	0.5676	0.2107	.	.	.	.	117	79	14	0	210	0	0.254762	0.892953	0.7172	2.0486	0.4496	0.956	0.111	0.4722	1.6035	0.4438	0.541	0.287
8	40013588	C	A	0.0238095	210	ADD	-1.74151	1.01307	4.35865	1.4339		0.0368214	0.1753	0.02381	10	420	0.02381	8:40013588:C:A	IDO2	missense_variant	MODERATE	c.743C>A	p.Pro248His	25		.	1	D,.		.	-0.3059	T	0.32	0.0004	0.0124	0.0019	Uncertain_significance	not_specified	.	.	201	8	1	0	210	0	0.02381	0.008909	-1.8294	0.1605	1.1013	1.015	0.0967	-0.2524	0.7769	0.9664	0.1	0.794
5	112168782	C	T	0.75	210	ADD	0.657978	0.324549	4.33358	1.42751		0.0373672	1.9309	0.75	315	420	0.25	5:112168782:C:T	EPB41L4A	missense_variant	MODERATE	c.1889G>A	p.Arg630His	25.3	0.026	D	1	D	0.0879	B	-0.3701	T	0.367	0.6823	0.9983	0.7362	.	.	.	.	15	75	120	0	210	0	0.75	0.490153	0.7149	2.044	0.3945	1.155	0.07	0.3064	1.3585	0.4664	0.291	0.511
11	58215087	T	A	0.00714286	210	ADD	3.64163	1.7833	4.33026	1.42666		0.0374404	38.154	0.007143	3	420	0.007143	11:58215087:T:A	OR1S1	missense_variant	MODERATE	c.343T>A	p.Tyr115Asn	23		.		.	0.2003	LB	-0.372	T		0.0006	0.0045	0.0007	Uncertain_significance	not_specified	Uncertain_significance	not_specified	207	3	0	0	210	0	0.007143	0.916967
8	132832298	G	A	0.0166667	210	ADD	-2.75756	1.74336	4.32279	1.42475		0.0376054	0.0634	0.016667	7	420	0.016667	8:132832298:G:A	PHF20L1	missense_variant	MODERATE	c.1808G>A	p.Arg603Gln	27.1		.,.,.,.,.,.,.,.,.,.,.,.,.,.,.,D,.,D		.,D,.,.,.,D,.,.,.,.,.,.,.,.,.,D,.,D		.,.,.,.,.,LB,LB,.,.,.,.,.,.,.,.,B,.,LB	-0.3084	T		0.0068	0.0304	0.0062	.	.	.	.	203	7	0	0	210	0	0.016667	0.805979	-1.4086	0.2445	1.5106	0.455	0.351
10	29465606	G	A	0.0595238	210	ADD	1.11501	0.538094	4.31491	1.42274		0.0377798	3.0496	0.059524	25	420	0.059524	10:29465606:G:A	SVIL	missense_variant	MODERATE	c.6122C>T	p.Ala2041Val	22.8		.,T,.,T,.,.,.,.,.,.,.,.,.,.,.,.,.,.,.,.,.,.,.,.,.,.,.,.,.,.,.,.,.,.,.		.,P,P,P,.,.,.,.,P,P,P,.,P,.,.,.,.,.,P,.,.,.,P,.,.,.,.,.,.,.,.,P,P,.,.		.,B,.,LB,.,.,.,.,.,.,.,.,.,.,.,.,.,LB,.,.,.,.,.,.,.,.,.,.,.,.,.,.,.,.,.	-0.5593	T		0.1141	0.1634	0.0867	Benign	not_provided	Benign	not_provided	185	25	0	0	210	0	0.059524	0.359051	1.8406	6.3006	0.6899	2.1	0.00794	0.8963	2.4505	0.9478	0.463	0.344
11	74907220	G	A	0.00952381	210	ADD	2.71602	1.48658	4.30542	1.42032		0.0379909	15.12	0.009524	4	420	0.009524	11:74907220:G:A	XRRA1	missense_variant	MODERATE	c.686C>T	p.Ala229Val	23	0.135	T,.,.,T,T	1	D,.,.,B,.	0.1292	B,.,LB,LB,LB	-0.5039	T	0.042	0.0611	0.0716	0.0488	.	.	.	.	206	4	0	0	210	0	0.009524	0.889181						1.4163	4.1218	1.626	0.416	0.384
6	75087586	C	T	0.642857	210	ADD	0.555808	0.270334	4.30376	1.41989		0.0380286	1.7433	0.642857	270	420	0.357143	6:75087586:C:T	COL12A1	missense_variant	MODERATE	c.9172G>A	p.Gly3058Ser	27.8	0.023	D,T,.,D,D,T		.,D,.,D,.,.	0.2214	LB,B,.,LB,.,.	-0.2648	T	0.453	0.76	0.8103	0.7508	Benign	Ullrich_congenital_muscular_dystrophy_2|Bethlem_myopathy_2|not_specified|not_provided	Benign	Ullrich_congenital_muscular_dystrophy_2_Bethlem_myopathy_2_not_specified_not_provided	31	88	91	0	210	0	0.642857	0.205279	1.0354	2.8162	0.3961	2.174	0.00671	-0.0507	0.9505	0.4149	0.044	0.903
4	176151915	T	G	0.00714286	210	ADD	2.73426	1.42535	4.30276	1.41964		0.0380505	15.3983	0.007143	3	420	0.007143	4:176151915:T:G	WDR17	missense_variant	MODERATE	c.2480T>G	p.Leu827Trp	26.1		.,.,D,.,.,.,D,D		.,.,.,.,.,.,D,.		.,.,LP,.,.,.,P,LP	0.3274	D					.	.	.	.	207	3	0	0	210	0	0.007143	0.916967						1.6114	5.0096	1.6084	0.5	0.316
1	160612502	G	A	0.0166667	210	ADD	1.84552	1.05847	4.30247	1.41956		0.0380575	6.3314	0.016667	7	420	0.016667	1:160612502:G:A	SLAMF1	missense_variant	MODERATE	c.943C>T	p.Pro315Ser	20.6		.,D,.		.,D,.		.,B,.	-0.4988	T		0.0025	0.0475	0.0121	Benign	not_provided	Benign	not_provided	204	5	1	0	210	0	0.016667	7.3e-05						1.539	4.66	0.9538	1.262	0.0548
3	48660221	C	G	0.0571429	210	ADD	-1.49342	0.781987	4.28078	1.41402		0.0385461	0.2246	0.057143	24	420	0.057143	3:48660221:C:G	CELSR3	missense_variant	MODERATE	c.2414G>C	p.Ser805Thr	23.7	0.766	T	0.384	B	0.1034	B	-0.519	T	0.173	0.1083	0.1326	0.1087	Benign	not_provided|Tourette_syndrome	Benign	not_provided_Tourette_syndrome	186	24	0	0	210	0	0.057143	0.3798	-1.2343	0.2911	0.9046	0.763	0.172	-1.4415	0.2366	0.9293	0.918	0.121
11	64838890	A	C	0.00714286	210	ADD	2.36669	1.27578	4.27771	1.41324		0.0386154	10.662	0.007143	3	420	0.007143	11:64838890:A:C	CDC42BPG	missense_variant	MODERATE	c.889T>G	p.Phe297Val	24.3		.,D,.,.		.,D,.,.		.,P,.,.	-0.0968	T				0.0168	.	.	.	.	207	3	0	0	210	0	0.007143	0.916967	1.7452	5.7272	1.5458	0.587	0.259
6	31581580	G	A	0.0119048	210	ADD	-3.42995	2.3632	4.27481	1.4125		0.0386812	0.0324	0.011905	5	420	0.011905	6:31581580:G:A	LTB	missense_variant	MODERATE	c.259C>T	p.Leu87Phe	21.2	0.077	T	0.567	P	0.1268	B	-0.5622	T	0.047	0.0017	0.0121	0.0047	Benign	not_provided	Benign	not_provided	205	5	0	0	210	0	0.011905	0.861398						-2.0538	0.1282	1.5972	0.702	0.198
11	46864526	A	T	0.0119048	210	ADD	2.34888	1.15078	4.26099	1.40897		0.0389969	10.4738	0.011905	5	420	0.011905	11:46864526:A:T	LRP4	missense_variant	MODERATE	c.5165T>A	p.Leu1722His	24.3	0.001	D,.	0.992	D,.	0.1493	B,.	-0.1935	T	0.537	0.0206	0.0594	0.0159	Benign/Likely_benign	not_provided|Cenani-Lenz_syndactyly_syndrome|not_specified|Congenital_myasthenic_syndrome_17|Sclerosteosis_2	Benign/Likely_benign	not_provided_Sclerosteosis_2_Cenani-Lenz_syndactyly_syndrome_Congenital_myasthenic_syndrome_17	205	5	0	0	210	0	0.011905	0.861398	1.5825	4.8671	1.5623	0.507	0.311
7	64992360	G	A	0.135714	210	ADD	-0.790427	0.392725	4.25477	1.40738		0.0391399	0.4537	0.135714	57	420	0.135714	7:64992360:G:A	ERV3-1	stop_gained	HIGH	c.667C>T	p.Arg223*	35		.		.		.	-0.0639	T		0.1018	0.183	0.0849	.	.	.	.	157	49	4	0	210	0	0.135714	0.938034	-1.0042	0.3663	0.5225	1.361	0.0436	-0.2008	0.8181	0.7473	0.103	0.788
4	86887872	T	C	0.0666667	210	ADD	-1.09768	0.576796	4.25238	1.40676		0.0391958	0.3336	0.066667	28	420	0.066667	4:86887872:T:C	C4orf36	missense_variant	MODERATE	c.242A>G	p.Tyr81Cys	20.3	0.005	D,.,.,.,.,.,.,D,D,D	0.043	B,B,B,B,B,B,B,.,.,B	0.1548	LB,.,.,.,.,.,.,LB,.,B	-0.5093	T	0.089	0.0774	0.1116	0.0624	.	.	.	.	183	26	1	0	210	0	0.066667	0.941062	-0.3163	0.7288	0.8008	0.159	0.693	-0.9113	0.402	0.7967	0.597	0.253
6	32088803	A	C	0.37619	210	ADD	-0.526448	0.258802	4.24994	1.40614		0.0392518	0.5907	0.37619	158	420	0.37619	6:32088803:A:C	TNXB	missense_variant	MODERATE	c.2761T>G	p.Ser921Ala	24.6		.,.,T		.		.,.,B	-0.7482	T		0.1145	0.3385	0.1466	Benign/Likely_benign	Cardiovascular_phenotype|Ehlers-Danlos_syndrome|not_specified|not_provided	Benign	not_provided_not_specified_Ehlers-Danlos_syndrome_Cardiovascular_phenotype	86	90	34	0	210	0	0.37619	0.208088	-0.47	0.625	0.3608	0.715	0.193	-0.199	0.8196	0.4483	0.182	0.657
17	79731386	G	A	0.00952381	210	ADD	3.13311	2.1205	4.24906	1.40592		0.0392717	22.9452	0.009524	4	420	0.009524	17:79731386:G:A	ENPP7	missense_variant	MODERATE	c.247G>A	p.Val83Ile	20.2		.,T,.,.	0.053	B,B,.,.		.,B,.,.	-0.5044	T		0.0046	0.0808	0.0215	.	.	.	.	206	4	0	0	210	0	0.009524	0.889181
3	120596436	C	T	0.0285714	210	ADD	1.41181	0.658604	4.22493	1.39974		0.0398346	4.1034	0.028571	12	420	0.028571	3:120596436:C:T	NDUFB4	missense_variant	MODERATE	c.77C>T	p.Ser26Phe	23.5		.,.,.,D,D,D,.		.,.,.,.,D,.,.		.,.,.,A,A,A,.	-0.2112	T		0.0002	0.0089	0.0001	Likely_benign	not_specified|not_provided	Likely_benign	not_specified_not_provided	199	10	1	0	210	0	0.028571	0.039394	0.9319	2.5393	1.1737	0.369	0.427	1.8094	6.1069	1.3295	0.761	0.174
1	33013330	G	C	0.0166667	210	ADD	-2.67426	1.72744	4.22433	1.39959		0.0398483	0.069	0.016667	7	420	0.016667	1:33013330:G:C	AK2	structural_interaction_variant	HIGH	c.571C>G		30	0.001	D,.,.,D,D,.,.	0.625	P,P,.,D,.,.,.	0.8668	LP,P,LP,LP,LP,.,.	0.3826	D	0.778				Benign	Reticular_dysgenesis|not_provided	Benign	Reticular_dysgenesis_not_provided	203	7	0	0	210	0	0.016667	0.805979	-1.5192	0.2189	1.3387	0.591	0.256	-1.1462	0.3178	2.1493	0.226	0.594
3	98497781	T	A	0.00714286	210	ADD	-3.17881	2.06803	4.2218	1.39894		0.039908	0.0416	0.007143	3	420	0.007143	3:98497781:T:A	OR5K2	missense_variant	MODERATE	c.101T>A	p.Ile34Asn	22.9	0	D	0.983	D	0.2044	B	-0.5089	T	0.046	0.0015	0.0299	0.0072	.	.	.	.	207	3	0	0	210	0	0.007143	0.916967						-2.4144	0.0894	1.3507	1.132	0.0739
1	45345102	C	T	0.00714286	210	ADD	2.88829	2.00555	4.1726	1.38634		0.0410828	17.9626	0.007143	3	420	0.007143	1:45345102:C:T	TESK2	missense_variant	MODERATE	c.1454G>A	p.Arg485His	21		.,D,.,.,.,.,D,.,.,.,.,.,.,.,.,.,.,.		.,D,.,D,D,D,D,.,.,D,.,.,.,D,.,.,D,.		.,LB,.,.,.,.,B,.,.,.,.,.,.,.,.,.,.,.	-0.3818	T		0.0004	0.0077	0.0019	Likely_benign	not_provided	Likely_benign	not_provided	207	3	0	0	210	0	0.007143	0.916967
1	156311180	G	A	0.0119048	210	ADD	2.49853	1.70497	4.16605	1.38466		0.041242	12.1646	0.011905	5	420	0.011905	1:156311180:G:A	CCT3	missense_variant	MODERATE	c.1171C>T	p.Leu391Phe	27.3		.,.,.,.,.,.,.,.,.,.,.,.,.,D,T,.,.,.,.,T		.,.,.,.,.,.,.,.,.,.,.,.,.,B,P,.,.,.,.,.		.,.,.,.,.,.,.,.,.,.,.,.,.,P,LP,.,.,.,.,LP	-0.1516	T		0.0162	0.2271	0.0211	.	.	.	.	206	3	1	0	210	0	0.011905	0	2.6296	13.8689	1.9469	1.227	0.0593
20	13270669	T	C	0.052381	210	ADD	-1.42278	0.777917	4.16296	1.38387		0.0413171	0.241	0.052381	22	420	0.052381	20:13270669:T:C	ISM1	missense_variant	MODERATE	c.304T>C	p.Ser102Pro	21.2	0.333	T	0.966	D	0.0897	B	-0.5307	T	0.142	0.029	0.045	0.0232	.	.	.	.	189	20	1	0	210	0	0.052381	0.555735	-1.4353	0.238	1.0394	0.776	0.167	-0.6454	0.5244	0.8549	0.347	0.45
19	17236045	G	C	0.052381	210	ADD	1.17084	0.569167	4.15411	1.3816		0.0415336	3.2247	0.052381	22	420	0.052381	19:17236045:G:C	NR2F6	missense_variant	MODERATE	c.394C>G	p.Pro132Ala	23.8	0.011	D,.,.,.	0.608	P,.,.,.	0.1792	B,.,LB,A	-0.4074	T	0.263	0.0459	0.0603	0.0392	.	.	.	.	188	22	0	0	210	0	0.052381	0.423114	0.9078	2.4789	0.8278	0.564	0.273	0.4964	1.6429	1.2222	0.165	0.685
2	43794537	C	T	0.00952381	210	ADD	2.16372	1.08294	4.1515	1.38093		0.0415978	8.7035	0.009524	4	420	0.009524	2:43794537:C:T	DYNC2LI1	missense_variant	MODERATE	c.401C>T	p.Thr134Ile	21.2	0.343	T,T,.,.,.,.,.,.,.,.,.,.,.,.,.	0.005	B,B,.,.,.,.,.,.,.,.,.,.,.,.,B	0.1773	B,LB,.,.,.,.,.,.,.,.,.,.,.,.,LB	-0.4628	T	0.083	0.0012	0.0222	0.0055	Benign/Likely_benign	not_specified|not_provided	Benign	not_provided	206	4	0	0	210	0	0.009524	0.889181
8	85109759	G	A	0.0619048	210	ADD	-1.243	0.64919	4.14603	1.37953		0.0417321	0.2885	0.061905	26	420	0.061905	8:85109759:G:A	LRRCC1	missense_variant	MODERATE	c.269G>A	p.Cys90Tyr	22.9		.,.,.,T,T		.,.,.,P,D		.,.,.,B,LB	-0.6108	T		0.0995	0.1191	0.0762	Benign	not_provided	Benign	not_provided	186	22	2	0	210	0	0.061905	0.155526	-0.334	0.7161	0.6055	0.236	0.581	-1.5986	0.2022	1.0724	0.866	0.136
10	87365792	T	A	0.00714286	210	ADD	2.7117	1.41454	4.14444	1.37912		0.0417715	15.0548	0.007143	3	420	0.007143	10:87365792:T:A	NUTM2D	missense_variant	MODERATE	c.1622T>A	p.Leu541His	23.5	0	D,D		.,D	0.4568	A,A	-0.3807	T	0.101				.	.	.	.	207	3	0	0	210	0	0.007143	0.916967
6	10529803	G	A	0.0142857	210	ADD	1.58718	0.801655	4.14062	1.37814		0.0418659	4.8899	0.014286	6	420	0.014286	6:10529803:G:A	GCNT2	missense_variant	MODERATE	c.892G>A	p.Glu298Lys	34		.	1	D,D,D,.,D,D,D	0.9239	LP,.,.,.,.,.,P	0.0551	T	0.612	0.0005	0.0132	0.0008	Likely_benign	GCNT2-related_disorder	Likely_benign	GCNT2-related_disorder	205	4	1	0	210	0	0.014286	3e-06	2.2245	9.2488	1.3573	0.995	0.101
5	148095825	C	T	0.00714286	210	ADD	3.04177	1.51339	4.13926	1.37779		0.0418996	20.9423	0.007143	3	420	0.007143	5:148095825:C:T	SPINK5	missense_variant	MODERATE	c.802C>T	p.Arg268Cys	23.2	0.002	D,D,D,D	0.999	D,D,.,D	0.1724	LB,LB,LB,B	-0.4789	T	0.176	0.0084	0.0145	0.0066	Benign/Likely_benign	not_specified|Susceptibility_to_nonsyndromic_otitis_media|Netherton_syndrome|Ichthyosis_linearis_circumflexa|SPINK5-related_disorder|not_provided	Benign/Likely_benign	not_provided_Netherton_syndrome_Susceptibility_to_nonsyndromic_otitis_media_Ichthyosis_linearis_circumflexa_SPINK5-related_disorder	207	3	0	0	210	0	0.007143	0.916967
2	74366320	A	C	0.00714286	210	ADD	-3.17738	2.05528	4.13255	1.37607		0.0420659	0.0417	0.007143	3	420	0.007143	2:74366320:A:C	DCTN1	missense_variant	MODERATE	c.2684T>G	p.Ile895Ser	21.7		.,T,T,.,.,.,.,.,.,.,.,T,.,.,T,T,.,.,.,T		.,.,.,.,.,.,B,.,.,.,.,.,B,.,.,.,.,.,.,.		.,LB,B,.,.,.,.,.,.,.,.,LB,LB,.,LB,LB,.,.,.,LB	-0.0124	T					.	.	.	.	207	3	0	0	210	0	0.007143	0.916967						-2.196	0.1112	1.2676	1.08	0.0832
19	54574903	G	A	0.485714	210	ADD	-2.25419	1.07701	4.12983	1.37537		0.0421337	0.105	0.485714	204	420	0.485714	19:54574903:G:A	LILRA2	stop_gained	HIGH	c.525G>A	p.Trp175*	24.9		.		.		.	0.117	D				0	.	.	.	.	6	204	0	0	210	0	0.485714	0	-1.5445	0.2134	1.6481	0.458	0.349	-0.9109	0.4022	2.0806	0.179	0.662
1	146164829	G	A	0.121429	210	ADD	-0.87934	0.444613	4.12665	1.37456		0.0422124	0.4151	0.121429	51	420	0.121429	1:146164829:G:A	NOTCH2NL	stop_gained	HIGH	c.220C>T	p.Arg74*	36		.		.		.		.					.	.	.	.	159	51	0	0	210	0	0.121429	0.045191	-0.4689	0.6257	0.5572	0.398	0.4	-0.5438	0.5805	0.7626	0.323	0.476
13	21172498	C	T	0.00714286	210	ADD	-2.65843	1.84675	4.12078	1.37305		0.0423594	0.0701	0.007143	3	420	0.007143	13:21172498:C:T	SKA3	missense_variant	MODERATE	c.172G>A	p.Val58Ile	20.5		.,.,T,T,.,.		.,.,P,B,.,.		.,.,LB,B,.,.	-0.632	T		0.0349	0.0418	0.0253	.	.	.	.	207	3	0	0	210	0	0.007143	0.916967
17	42852542	G	A	0.00714286	210	ADD	-3.09195	2.03843	4.11101	1.37054		0.0426049	0.0454	0.007143	3	420	0.007143	17:42852542:G:A	AOC3	structural_interaction_variant	HIGH	c.1199G>A		23.7		.,D		.,B	0.0803	LB,B	-0.4647	T		0.0002	0.0036	0.0003	Uncertain_significance	not_specified	Uncertain_significance	not_specified	207	3	0	0	210	0	0.007143	0.916967
19	10850348	C	G	0.052381	210	ADD	1.27656	0.632768	4.11033	1.37037		0.0426216	3.5843	0.052381	22	420	0.052381	19:10850348:C:G	C19orf38	missense_variant	MODERATE	c.121C>G	p.Pro41Ala	20.3		.,.,.,.,.,D		.		.,LB,.,.,.,B	-0.5891	T		0.0665	0.15	0.0637	.	.	.	.	189	20	1	0	210	0	0.052381	0.555735	1.6691	5.3073	0.8205	1.392	0.0406	1.0839	2.9562	0.9099	0.632	0.234
2	84672374	A	T	0.0214286	210	ADD	1.68571	0.850996	4.10463	1.3689		0.0427661	5.3963	0.021429	9	420	0.021429	2:84672374:A:T	DNAH6	missense_variant	MODERATE	c.565A>T	p.Met189Leu	24.1	0.085	T	0.924	P		.	-0.2599	T	0.265	0.013	0.0658	0.0088	Benign	DNAH6-related_disorder|not_provided	Benign	not_provided_DNAH6-related_disorder	201	9	0	0	210	0	0.021429	0.750994	2.1488	8.5744	1.2445	1.074	0.0842	-1.0843	0.3381	1.512	0.325	0.473
11	17097140	T	C	0.119048	210	ADD	-0.788588	0.405237	4.09426	1.36624		0.0430289	0.4545	0.119048	50	420	0.119048	11:17097140:T:C	PIK3C2A	missense_variant	MODERATE	c.4243A>G	p.Thr1415Ala	23.6		.,D,.,.,.,.,.,.		.,B,B,.,.,.,.,.		.,B,.,.,.,.,.,.	-0.4518	T		0.111	0.1594	0.1106	Benign	Oculocerebrodental_syndrome|not_provided|PIK3C2A-related_disorder	Benign	not_provided_PIK3C2A-related_disorder_Oculocerebrodental_syndrome	164	42	4	0	210	0	0.119048	0.500532	-0.6931	0.5	0.5507	0.681	0.208	-0.5282	0.5897	0.6117	0.411	0.388
1	33013287	C	T	0.0190476	210	ADD	-2.53346	1.67243	4.08977	1.36508		0.043144	0.0794	0.019048	8	420	0.019048	1:33013287:C:T	AK2	missense_variant	MODERATE	c.614G>A	p.Gly205Glu	26.7	0.005	D,.,.,D,D,.,.	0.985	D,D,.,D,.,.,.	0.3437	A,A,A,A,A,.,.	0.3731	D	0.817				Uncertain_significance	not_provided|not_specified	Uncertain_significance	not_provided_not_specified	202	8	0	0	210	0	0.019048	0.778414	-1.5748	0.207	1.5777	0.497	0.318	-1.4717	0.2295	1.3966	0.535	0.292
15	55430684	C	A	0.178571	210	ADD	0.628018	0.311692	4.07929	1.36239		0.043412	1.8739	0.178571	75	420	0.178571	15:55430684:C:A	DYX1C1	stop_gained	HIGH	c.1249G>T	p.Glu417*	37		.		.		.	0.1511	D		0.1041	0.4282	0.1665	Benign	not_specified|Primary_ciliary_dyskinesia_25|not_provided|Dyslexia,_susceptibility_to,_1	Benign	Primary_ciliary_dyskinesia_25_not_provided_Dyslexia,_susceptibility_to,_1_not_specified	145	55	10	0	210	0	0.178571	0.120149	0.6001	1.8223	0.4238	0.805	0.157	0.6373	1.8914	0.6066	0.532	0.293
16	84452071	T	A	0.0666667	210	ADD	-1.2379	0.65475	4.07888	1.36229		0.043422	0.29	0.066667	28	420	0.066667	16:84452071:T:A	ATP2C2	missense_variant	MODERATE	c.1811T>A	p.Leu604Gln	20.4		.,.,.,.,.,.,.,T,.,.,.,.,T,.		.,.,.,.,.,.,.,.,.,.,.,.,B,.		.,.,.,.,.,.,.,LB,.,.,.,.,B,.	-0.2991	T		0.0634	0.0741	0.0537	Benign	ATP2C2-related_disorder	Benign	ATP2C2-related_disorder	182	28	0	0	210	0	0.066667	0.300623	-1.9276	0.1455	1.0265	1.475	0.0335	-0.9249	0.3966	0.8506	0.558	0.277
18	9254787	C	T	0.0571429	210	ADD	1.08365	0.542556	4.07869	1.36224		0.043427	2.9554	0.057143	24	420	0.057143	18:9254787:C:T	ANKRD12	missense_variant	MODERATE	c.1520C>T	p.Thr507Ile	21		.,.,D,.,.,.,.		.,B,B,.,P,.,P		.,.,B,.,.,.,LB	-0.3527	T		0.0775	0.0924	0.0638	.	.	.	.	186	24	0	0	210	0	0.057143	0.3798	1.7675	5.8563	0.7244	1.87	0.0135	0.0439	1.0448	0.9541	0.016	0.963
1	155736985	G	A	0.0142857	210	ADD	2.25931	1.14831	4.07626	1.36161		0.0434901	9.5765	0.014286	6	420	0.014286	1:155736985:G:A	DAP3	missense_variant	MODERATE	c.1033G>A	p.Val345Ile	22.6		.,.,.,.,.,.,.,.,.,.,.,.,.,.,.,.,.,.,.,.,.,.,.,.,.,.,.,.,.,.,.,.,.,.,.,.,.,.,.,.,.,.,.,.,.,.,.,.,.,T,.,.,.,.,.,.,T,T,T,.,.,.,.,.,.,.,.,.,.,.,.,.,.,.,.,.,.,.,.,.,.,.,.,.	0.562	P,P,P,P,P,P,.,.,.,P,P,.,.,.,.,.,.,.,P,.,.,.,.,.,P,.,.,.,.,.,.,.,.,.,.,.,.,.,.,.,.,.,.,.,.,.,.,.,.,P,.,P,.,.,P,.,.,.,P,.,.,.,.,.,.,.,.,.,.,.,.,.,.,.,.,.,.,.,.,.,.,.,.,.		.,.,.,.,.,.,.,.,.,.,.,.,.,.,.,.,.,.,.,.,.,.,.,.,.,.,.,.,.,.,.,.,.,.,.,.,.,.,.,.,.,.,.,.,.,.,.,.,.,LB,.,.,.,.,.,.,LB,LB,B,.,.,.,.,.,.,.,.,.,.,.,.,.,.,.,.,.,.,.,.,.,.,.,.,LB	-0.4755	T		0.006	0.0185	0.0057	.	.	.	.	204	6	0	0	210	0	0.014286	0.833652	3.302	27.1664	1.8238	1.311	0.0488
2	17764976	A	G	0.0857143	210	ADD	0.885181	0.430933	4.07185	1.36048		0.0436034	2.4234	0.085714	36	420	0.085714	2:17764976:A:G	GEN1	missense_variant	MODERATE	c.428A>G	p.Asn143Ser	21.4		.,.,D,.,.,.,.,D,.,.	0.812	P,P,P,P,P,P,P,P,P,P		.,.,LB,.,.,.,.,B,.,.	-0.562	T		0.1053	0.2375	0.1308	Benign	Hereditary_cancer-predisposing_syndrome|not_provided	Benign	Hereditary_cancer-predisposing_syndrome_not_provided	175	34	1	0	210	0	0.085714	0.63264	0.5166	1.6763	0.5624	0.446	0.358	0.5962	1.8153	0.7421	0.375	0.422
13	25097231	G	T	0.445238	210	ADD	1.19276	0.61847	4.06415	1.3585		0.0438026	3.2962	0.445238	187	420	0.445238	13:25097231:G:T	PABPC3	stop_gained	HIGH	c.1033G>T	p.Glu345*	34		.		.		.	0.5074	D					.	.	.	.	23	187	0	0	210	0	0.445238	0	1.1171	3.0559	0.7032	0.95	0.112	0.6875	1.9887	1.0349	0.295	0.506
19	44517149	G	A	0.15	210	ADD	0.67373	0.335356	4.05744	1.35677		0.0439774	1.9615	0.15	63	420	0.15	19:44517149:G:A	CEACAM20	missense_variant	MODERATE	c.1106C>T	p.Ser369Phe	21.6		.		.,.,D	0.2556	LB,LB,A	-0.4572	T		0.1036	0.2579	0.155	.	.	.	.	152	53	5	0	210	0	0.15	0.881682	0.6499	1.9154	0.4573	0.809	0.155	0.7122	2.0385	0.5663	0.681	0.208
15	73927241	G	A	0.159524	210	ADD	-0.722889	0.370907	4.04307	1.35308		0.0443527	0.4853	0.159524	67	420	0.159524	15:73927241:G:A	LOXL1	missense_variant	MODERATE	c.458G>A	p.Gly153Asp	22.4		.,D		.,B		.,P	-0.5367	T		0.1714	0.3826	0.2152	Benign|risk_factor	LOXL1-related_disorder|Exfoliation_syndrome,_susceptibility_to	Benign_risk_factor	LOXL1-related_disorder_Exfoliation_syndrome,_susceptibility_to	148	57	5	0	210	0	0.159524	0.859449	-0.3743	0.6877	0.4786	0.362	0.434	-0.3642	0.6948	0.5906	0.27	0.537
3	183758910	C	A	0.00952381	210	ADD	2.6945	1.89582	4.0353	1.35108		0.0445574	14.7981	0.009524	4	420	0.009524	3:183758910:C:A	YEATS2	missense_variant	MODERATE	c.1601C>A	p.Thr534Lys	23.6		.,.,.,.,.,.,D,.,.,.,.,.,.,.,.,.		.,.,.,.,.,P,P,P,.,.,.,.,.,P,P,.		.,.,.,.,.,.,B,.,.,.,.,.,.,.,.,.	-0.6008	T		0.0022	0.041	0.0109	Benign/Likely_benign	Epilepsy,_familial_adult_myoclonic,_4|not_provided	Benign/Likely_benign	Epilepsy,_familial_adult_myoclonic,_4_not_provided	206	4	0	0	210	0	0.009524	0.889181
8	17868560	C	A	0.0380952	210	ADD	1.36011	0.704135	4.03523	1.35106		0.0445595	3.8966	0.038095	16	420	0.038095	8:17868560:C:A	FGL1	missense_variant	MODERATE	c.767G>T	p.Trp256Leu	29		.,.,.,.,.,.,.,.,D,.,.,.,.,.,.,.,.,.,.,.,D,D,.,.,D,D,.,.,.,.,.,.,.,.,.,.,.,.,.,.,.,.,D,.,.,.,.,.,.,.,D	0.996	D,D,D,.,D,.,.,D,D,.,.,D,D,D,D,D,.,.,.,.,D,D,.,D,D,D,D,D,.,.,D,D,.,.,D,.,D,.,.,D,.,D,D,D,.,D,D,D,D,D,D		.,.,.,.,.,.,.,.,.,.,.,.,.,.,.,.,.,.,.,.,.,.,.,.,.,.,.,.,.,.,.,.,.,.,.,.,.,.,.,.,.,.,LP,.,.,.,.,.,.,.,P	-0.2446	T		0.014	0.0325	0.0105	.	.	.	.	195	14	1	0	210	0	0.038095	0.190451	2.0329	7.6359	1.0891	1.208	0.062	1.0393	2.8271	0.7595	0.767	0.171
4	25407216	G	A	0.102381	210	ADD	-0.92239	0.472561	4.02368	1.34809		0.0448652	0.3976	0.102381	43	420	0.102381	4:25407216:G:A	ANAPC4	missense_variant	MODERATE	c.1394G>A	p.Arg465Gln	24.4		.,.,.,.,.,.,.,.,.,.,.,.,.,.,.,.,T,.,.,.,.,T,.,.,.		.,.,.,B,.,.,.,.,.,.,.,B,.,.,.,.,B,.,.,.,.,.,.,.,.		.,.,.,.,.,.,.,.,.,.,.,.,.,.,.,.,B,.,.,.,.,LB,.,.,.	-0.5837	T		0.1963	0.3029	0.1539	.	.	.	.	168	41	1	0	210	0	0.102381	0.367074	-0.5555	0.5738	0.6407	0.413	0.386	-0.7762	0.4601	0.6247	0.67	0.214
1	15744515	C	T	0.00952381	210	ADD	2.47745	1.34381	4.02361	1.34807		0.0448673	11.9109	0.009524	4	420	0.009524	1:15744515:C:T	TMEM82	missense_variant	MODERATE	c.692C>T	p.Ser231Leu	26.3	0.005	D	1	D	0.19	B	-0.4224	T	0.265	0.001	0.018	0.0046	.	.	.	.	206	4	0	0	210	0	0.009524	0.889181
1	109627868	A	C	0.00714286	210	ADD	-2.66161	1.91068	4.01683	1.34632		0.0450485	0.0698	0.007143	3	420	0.007143	1:109627868:A:C	AMPD2	missense_variant	MODERATE	c.964A>C	p.Lys322Gln	24.8		.,.,T,.,.,.,.,.,.,.,T	0.016	B,.,B,.,.,.,.,.,.,.,.		.,.,LB,.,.,.,LB,LB,.,.,LB	0.0028	T		0	0.0054		.	.	.	.	207	3	0	0	210	0	0.007143	0.916967
14	23143163	T	G	0.0714286	210	ADD	1.04018	0.518734	4.01238	1.34518		0.0451669	2.8297	0.071429	30	420	0.071429	14:23143163:T:G	SLC7A8	missense_variant	MODERATE	c.550A>C	p.Thr184Pro	29.2	0	D,D,D,D		.,D,D,.	0.07	LB,P,LP,LP	0.2941	D,D	0.542				.	.	.	.	180	30	0	0	210	0	0.071429	0.26497	0.5686	1.7658	0.7544	0.346	0.451	0.1903	1.2096	0.8988	0.08	0.832
7	142760428	T	C	0.102381	210	ADD	-0.917372	0.469282	4.01217	1.34512		0.0451731	0.3996	0.102381	43	420	0.102381	7:142760428:T:C	PRSS2	missense_variant	MODERATE	c.14T>C	p.Leu5Pro	22.1		.		.	0.4082	A		.					.	.	.	.	167	43	0	0	210	0	0.102381	0.098359	-1.2563	0.2847	0.6623	1.308	0.0492	0.4375	1.5488	0.7772	0.241	0.574
5	173609391	C	T	0.164286	210	ADD	-0.809168	0.409397	4.01179	1.34502		0.0451835	0.4452	0.164286	69	420	0.164286	5:173609391:C:T	BOD1	missense_variant	MODERATE	c.406G>A	p.Val136Met	28.1	0.014	D,.,.,D	0.888	P,P,P,.	0.9965	P,.,.,A	0.1241	D	0.817	0.1058	0.2398		.	.	.	.	141	69	0	0	210	0	0.164286	0.004389	-0.5513	0.5762	0.6169	0.43	0.372	-0.9278	0.3954	0.6061	0.9	0.126
11	82914772	G	A	0.0452381	210	ADD	-1.28483	0.664482	4.00731	1.34387		0.0453033	0.2767	0.045238	19	420	0.045238	11:82914772:G:A	DDIAS	missense_variant	MODERATE	c.34G>A	p.Val12Ile	23.3	0.02	D,D,D,T,.,.,.,.,.,.,T,D,D,D,.,.,.,D,.		.,.,.,P,D,D,.,.,D,D,.,.,D,.,D,D,D,.,D	0.0988	LB,.,LB,LB,.,.,.,.,.,.,LB,LB,LB,LB,.,.,.,LB,B	-0.5441	T	0.053	0.0276	0.0761	0.0216	.	.	.	.	193	15	2	0	210	0	0.045238	0.012116	-0.4768	0.6207	0.8432	0.243	0.572	-1.6917	0.1842	1.2591	0.747	0.179
11	12453013	G	A	0.0142857	210	ADD	2.03017	1.03945	4.00054	1.34213		0.0454852	7.6154	0.014286	6	420	0.014286	11:12453013:G:A	PARVA	missense_variant	MODERATE	c.10G>A	p.Gly4Arg	21.7	0.199	T		.	0.3598	A	-0.5586	T	0.103	0.0503	0.114	0.0434	.	.	.	.	204	6	0	0	210	0	0.014286	0.833652						3.3399	28.2155	1.353	1.787	0.0163
9	18941747	G	A	0.0142857	210	ADD	2.46414	1.24697	3.99705	1.34123		0.0455795	11.7534	0.014286	6	420	0.014286	9:18941747:G:A	SAXO1	missense_variant	MODERATE	c.311C>T	p.Thr104Met	22		.,D,.		.,P,.		.,B,LB	-0.5891	T		0.0075	0.125	0.0331	.	.	.	.	204	6	0	0	210	0	0.014286	0.833652						3.3572	28.7081	1.2907	2.438	0.00365
2	196343657	G	A	0.00714286	210	ADD	-3.18545	2.19466	3.99243	1.34004		0.0457046	0.0414	0.007143	3	420	0.007143	2:196343657:G:A	HECW2	missense_variant&splice_region_variant	MODERATE	c.400C>T	p.Pro134Ser	23.3	0.284	T,.,.,.,.,.,.,.	0.004	B,B,.,.,B,.,B,.		.,LB,.,.,.,LB,B,.	-0.5545	T	0.054	0.001	0.018	0.0044	Benign	HECW2-related_disorder|not_provided	Benign	HECW2-related_disorder_not_provided	207	3	0	0	210	0	0.007143	0.916967
11	124383274	G	A	0.292857	210	ADD	-0.755317	0.380183	3.99229	1.34		0.0457088	0.4699	0.292857	123	420	0.292857	11:124383274:G:A	OR8B2	missense_variant	MODERATE	c.70C>T	p.Arg24Trp	22.4		.	0.476	P	0.0891	LB	-0.2086	T					.	.	.	.	87	123	0	0	210	0	0.292857	0	-0.8684	0.4196	0.542	0.962	0.109	-0.4512	0.6369	0.591	0.351	0.445
1	180186141	C	T	0.0214286	210	ADD	1.74499	0.892309	3.99191	1.3399		0.0457193	5.7258	0.021429	9	420	0.021429	1:180186141:C:T	QSOX1	structural_interaction_variant	HIGH	c.976C>T		28.9	0.015	D,D	1	D,D	0.316	B,LB	-0.3939	T	0.239	0.0005	0.0065	0.0004	.	.	.	.	201	9	0	0	210	0	0.021429	0.750994	1.3418	3.8261	1.2142	0.57	0.269	1.3047	3.6864	1.4818	0.422	0.379
13	51084161	G	A	0.27381	210	ADD	0.557829	0.280967	3.98197	1.33734		0.0459896	1.7469	0.27381	115	420	0.27381	13:51084161:G:A	LINC00371	missense_variant	MODERATE	c.968C>T	p.Thr323Met	22.8		.		.	0.1151	B		.		0.2339	0.4049	0.2257	.	.	.	.	114	77	19	0	210	0	0.27381	0.258486	0.4054	1.4999	0.4023	0.504	0.314	0.363	1.4376	0.4503	0.376	0.42
20	62326930	G	A	0.0571429	210	ADD	-1.13651	0.594577	3.97774	1.33625		0.0461052	0.3209	0.057143	24	420	0.057143	20:62326930:G:A	LAMA5	missense_variant	MODERATE	c.5149C>T	p.His1717Tyr	22.5	0.023	D	1	D	0.1018	B	-0.5373	T	0.19	0.0838	0.1033	0.0716	Benign	not_provided|not_specified	Benign	not_provided	186	24	0	0	210	0	0.057143	0.3798	-0.1286	0.8794	0.7606	0.063	0.866	-1.2921	0.2747	0.9588	0.75	0.178
3	47912151	T	A	0.0119048	210	ADD	1.95988	1.0275	3.97732	1.33614		0.0461169	7.0985	0.011905	5	420	0.011905	3:47912151:T:A	MAP4	missense_variant	MODERATE	c.2321A>T	p.Glu774Val	22.4		.,.,.,.,D,.,.,.,.,.		.	0.2428	LB,.,.,.,LB,.,.,.,.,.	-0.4884	T		0.0011	0.0155	0.004	.	.	.	.	205	5	0	0	210	0	0.011905	0.861398	-0.5571	0.5729	1.3169	0.172	0.672
6	31355485	G	A	0.0357143	210	ADD	-1.6689	0.919182	3.97643	1.33591		0.0461413	0.1885	0.035714	15	420	0.035714	6:31355485:G:A	HLA-B	missense_variant	MODERATE	c.727C>T	p.Arg243Trp	21.3		.,.,D,.,.,.,.,.,.		.,.,B,B,B,.,B,B,.		.,.,B,.,.,.,.,.,.	-0.1719	T					.	.	.	.	195	15	0	0	210	0	0.035714	0.591463	-1.017	0.3617	0.9709	0.53	0.295	-1.9308	0.145	1.0435	1.192	0.0643
11	124570466	C	G	0.385714	210	ADD	-0.521223	0.265197	3.97116	1.33455		0.046286	0.5938	0.385714	162	420	0.385714	11:124570466:C:G	OR8A1	missense_variant	MODERATE	c.398C>G	p.Thr133Arg	23.4		.		.,P,.		.,A,A	-0.5818	T		0.342	0.4289	0.293	.	.	.	.	82	94	34	0	210	0	0.385714	0.421977	-0.3619	0.6963	0.3589	0.504	0.313	-0.5039	0.6042	0.4208	0.636	0.231
1	158755198	A	G	0.0833333	210	ADD	-1.00194	0.527021	3.96356	1.33259		0.0464954	0.3672	0.083333	35	420	0.083333	1:158755198:A:G	OR6K6	missense_variant	MODERATE	c.383A>G	p.Gln128Arg	25.6		.		.	0.3748	A	-0.4828	T		0.0136	0.2507	0.0642	.	.	.	.	178	29	3	0	210	0	0.083333	0.163717	-0.7021	0.4955	0.6701	0.531	0.295	-0.7977	0.4504	0.6187	0.705	0.197
1	158755216	C	T	0.0833333	210	ADD	-1.00194	0.527021	3.96356	1.33259		0.0464954	0.3672	0.083333	35	420	0.083333	1:158755216:C:T	OR6K6	missense_variant	MODERATE	c.401C>T	p.Ser134Leu	25.2		.		.	0.1863	LB	-0.6407	T		0.0135	0.2499	0.0641	.	.	.	.	178	29	3	0	210	0	0.083333	0.163717	-0.7021	0.4955	0.6701	0.531	0.295	-0.7977	0.4504	0.6187	0.705	0.197
1	158755404	T	C	0.0833333	210	ADD	-1.00194	0.527021	3.96356	1.33259		0.0464954	0.3672	0.083333	35	420	0.083333	1:158755404:T:C	OR6K6	missense_variant	MODERATE	c.589T>C	p.Cys197Arg	25.6		.		.	0.3965	A	-0.4727	T		0.0136	0.251	0.0642	.	.	.	.	178	29	3	0	210	0	0.083333	0.163717	-0.7021	0.4955	0.6701	0.531	0.295	-0.7977	0.4504	0.6187	0.705	0.197
1	158755447	C	T	0.0833333	210	ADD	-1.00194	0.527021	3.96356	1.33259		0.0464954	0.3672	0.083333	35	420	0.083333	1:158755447:C:T	OR6K6	missense_variant	MODERATE	c.632C>T	p.Pro211Leu	23.9		.		.	0.1543	LB	-0.5987	T		0.0136	0.251	0.0642	.	.	.	.	178	29	3	0	210	0	0.083333	0.163717	-0.7021	0.4955	0.6701	0.531	0.295	-0.7977	0.4504	0.6187	0.705	0.197
11	125948513	G	A	0.0261905	210	ADD	1.46039	0.718902	3.96139	1.33203		0.0465554	4.3076	0.02619	11	420	0.02619	11:125948513:G:A	DDX25	downstream_gene_variant	MODIFIER	n.*4811G>A		38		.		.		.		.		0.0844	0.1965	0.09	.	.	.	.	199	11	0	0	210	0	0.02619	0.696726	1.0452	2.8441	1.0759	0.48	0.331	0.8006	2.2269	1.3618	0.254	0.557
20	16748403	T	C	0.0333333	210	ADD	-1.57125	0.864704	3.95013	1.32913		0.0468673	0.2078	0.033333	14	420	0.033333	20:16748403:T:C	OTOR	start_lost	HIGH	c.2T>C	p.Met1?	22	0.003	D	0.956	P		.	-0.4175	T	0.213	0.0392	0.0669	0.0323	Benign	not_specified|not_provided	Benign	not_specified_not_provided	196	14	0	0	210	0	0.033333	0.617284	-1.6024	0.2014	0.9433	1.049	0.0894	-1.1562	0.3147	1.5854	0.332	0.466
6	31782740	T	C	0.0119048	210	ADD	-2.70338	1.81747	3.94317	1.32733		0.047062	0.067	0.011905	5	420	0.011905	6:31782740:T:C	VARS	missense_variant	MODERATE	c.1868A>G	p.Asn623Ser	20.7		.,.,.,.,.,.,.,T,.,.,.,.,.,.,.,.		.,.,.,.,.,.,.,B,.,.,.,.,.,.,.,.		.,.,.,.,.,.,.,B,.,.,.,.,.,.,.,.	-0.5754	T		0.0109	0.0381	0.0082	.	.	.	.	205	5	0	0	210	0	0.011905	0.861398						-1.4555	0.2333	2.2118	0.292	0.511
9	110407495	T	C	0.0380952	210	ADD	-1.52288	0.845516	3.92982	1.32388		0.0474373	0.2181	0.038095	16	420	0.038095	9:110407495:T:C	SVEP1	missense_variant	MODERATE	c.8114A>G	p.Asp2705Gly	26.5		.	1	D	0.3086	B	-0.2572	T	0.574	0.0314	0.0468	0.027	.	.	.	.	195	14	1	0	210	0	0.038095	0.190451	-0.705	0.4941	1.0924	0.285	0.519	-1.5523	0.2118	1.105	0.796	0.16
5	79791060	G	A	0.152381	210	ADD	-0.738396	0.388283	3.92917	1.32371		0.0474559	0.4779	0.152381	64	420	0.152381	5:79791060:G:A	CMYA5	missense_variant	MODERATE	c.11780G>A	p.Arg3927Gln	28.7		.,.,.,D,.		.,.,.,D,.		.,.,.,B,.	-0.5847	T		0.1699	0.2043	0.148	.	.	.	.	152	52	6	0	210	0	0.152381	0.54823	-1.1447	0.3183	0.5785	1.389	0.0408	-0.2368	0.7891	0.5396	0.18	0.661
2	10058870	G	C	0.00714286	210	ADD	3.15326	1.62376	3.91697	1.32056		0.0478013	23.4123	0.007143	3	420	0.007143	2:10058870:G:C	CYS1	missense_variant	MODERATE	c.460C>G	p.Arg154Gly	23.5	0	D	1	D	0.2442	B	-0.4215	T	0.312	0.0009	0.0166	0.0042	.	.	.	.	207	3	0	0	210	0	0.007143	0.916967
17	42852455	T	C	0.00952381	210	ADD	1.54974	1.06046	3.91523	1.32011		0.0478509	4.7102	0.009524	4	420	0.009524	17:42852455:T:C	AOC3	structural_interaction_variant	HIGH	c.1112T>C		21.7		.,D		.,B	0.2747	LB,B	-0.6496	T		0.0018	0.0348	0.0088	Benign	not_provided	Benign	not_provided	207	2	1	0	210	0	0.009524	0
9	83248259	C	A	0.00714286	210	ADD	-3.32377	2.35069	3.90934	1.31859		0.0480187	0.036	0.007143	3	420	0.007143	9:83248259:C:A	FRMD3	missense_variant	MODERATE	c.1453G>T	p.Asp485Tyr	24.1	0.002	D,D,D,D,.,.,.,.,.	0.978	D,.,B,B,.,.,.,.,.	0.304	LB,LB,LB,B,LB,.,.,.,.	-0.4446	T	0.351	0.0305	0.0852	0.0229	.	.	.	.	207	3	0	0	210	0	0.007143	0.916967
16	1204210	C	T	0.00714286	210	ADD	-3.03876	2.07695	3.90613	1.31776		0.0481105	0.0479	0.007143	3	420	0.007143	16:1204210:C:T	CACNA1H	missense_variant	MODERATE	c.2203C>T	p.Arg735Trp	23.1		.,.,.,.,D,.,.,.,.,D,.,.,.,.,.		.,.,.,.,D,.,.,.,.,D,.,.,.,.,.		.,.,.,.,B,.,.,.,.,LB,.,.,.,LB,.	-0.0887	T		0.0001	0.0009	0.0002	Conflicting_classifications_of_pathogenicity	CACNA1H-related_disorder|Idiopathic_generalized_epilepsy|Hyperaldosteronism,_familial,_type_IV	Conflicting_classifications_of_pathogenicity	CACNA1H-related_disorder_Hyperaldosteronism,_familial,_type_IV_Idiopathic_generalized_epilepsy	207	3	0	0	210	0	0.007143	0.916967	-1.7543	0.173	1.7488	0.501	0.316
12	1831348	G	A	0.0190476	210	ADD	-1.89897	1.10361	3.89834	1.31575		0.0483337	0.1497	0.019048	8	420	0.019048	12:1831348:G:A	LRTM2	missense_variant	MODERATE	c.481G>A	p.Asp161Asn	25.5	0.003	D,D,D	0.975	D,D,D		.,LB,B	-0.579	T	0.258	0.0406	0.1006	0.0334	.	.	.	.	202	8	0	0	210	0	0.019048	0.778414	-1.1583	0.314	1.3746	0.399	0.399	-1.3952	0.2478	1.6589	0.398	0.4
8	54135333	G	A	0.00714286	210	ADD	2.99926	1.57744	3.89598	1.31514		0.0484016	20.0707	0.007143	3	420	0.007143	8:54135333:G:A	MRPL15	missense_variant	MODERATE	c.50G>A	p.Arg17Gln	21.4		.,.,.,T,.,T		.,.,.,D,.,.		.,.,.,B,.,LB	-0.1648	T		0.0004	0.0081	0.002	.	.	.	.	207	3	0	0	210	0	0.007143	0.916967
6	32843852	G	T	0.111905	210	ADD	0.850486	0.430245	3.88928	1.3134		0.0485959	2.3408	0.111905	47	420	0.111905	6:32843852:G:T	PSMB8	missense_variant&splice_region_variant	MODERATE	c.145C>A	p.Gln49Lys	24.7	0.206	T,.,T		.,.,B	0.1098	LB,.,B	-0.5339	T	0.07	0.1327	0.1811	0.1305	Benign/Likely_benign	not_specified|not_provided|Proteasome-associated_autoinflammatory_syndrome_1|Proteosome-associated_autoinflammatory_syndrome|Autoinflammatory_syndrome	Benign	Autoinflammatory_syndrome_not_provided_Proteasome-associated_autoinflammatory_syndrome_1_Proteosome-associated_autoinflammatory_syndrome_not_specified	163	47	0	0	210	0	0.111905	0.067852	0.849	2.3373	0.5949	0.814	0.154	0.7776	2.1762	0.7228	0.55	0.282
5	110420735	G	A	0.0333333	210	ADD	1.41529	0.70612	3.88701	1.31282		0.0486609	4.1177	0.033333	14	420	0.033333	5:110420735:G:A	TMEM232	stop_gained	HIGH	c.1819C>T	p.Arg607*	35		.		.		.	-0.0356	T		0.011	0.0736	0.0181	.	.	.	.	196	14	0	0	210	0	0.033333	0.617284	1.668	5.3017	1.0875	0.903	0.125	-0.0505	0.9507	1.004	0.018	0.96
1	21864961	G	A	0.683333	210	ADD	0.538489	0.275838	3.8827	1.3117		0.0487865	1.7134	0.683333	287	420	0.316667	1:21864961:G:A	HSPG2	missense_variant	MODERATE	c.4508C>T	p.Ala1503Val	23.5	0.056	T	1	D	0.117	B	-0.6351	T	0.15	0.7169	0.8874	0.7125	Benign	not_specified|Schwartz-Jampel_syndrome|not_provided|Lethal_Kniest-like_syndrome	Benign	Lethal_Kniest-like_syndrome_Schwartz-Jampel_syndrome_not_provided_not_specified	22	89	99	0	210	0	0.683333	0.76395	0.4113	1.5087	0.3859	0.543	0.286	0.4617	1.5868	0.4558	0.507	0.311
22	37951483	C	A	0.00952381	210	ADD	1.95788	1.16232	3.88103	1.31127		0.0488349	7.0843	0.009524	4	420	0.009524	22:37951483:C:A	C22orf23	missense_variant	MODERATE	c.143G>T	p.Arg48Leu	24.1	0.004	D,.,D,.,.,.,D,D,D	0.085	B,.,B,.,B,B,B,.,.		.,.,A,.,.,.,A,A,A	-0.0782	T	0.402	0.0007	0.0115	0.003	.	.	.	.	206	4	0	0	210	0	0.009524	0.889181
7	11469934	G	C	0.438095	210	ADD	0.492228	0.252356	3.87987	1.31097		0.0488686	1.636	0.438095	184	420	0.438095	7:11469934:G:C	THSD7A	missense_variant	MODERATE	c.2313C>G	p.Asp771Glu	22.7	0	D	1	D	0.6317	P	-0.4816	T	0.193	0.3976	0.4771	0.3324	.	.	.	.	73	90	47	0	210	0	0.438095	0.060541	0.3701	1.4478	0.3399	0.559	0.276	0.3082	1.3609	0.4313	0.323	0.475
21	36748066	T	C	0.00952381	210	ADD	2.61197	1.84724	3.87702	1.31023		0.048952	13.6259	0.009524	4	420	0.009524	21:36748066:T:C	SIM2	missense_variant	MODERATE	c.1978T>C	p.Ser660Pro	27.4	0	D	0.999	D	0.7033	P	-0.3539	T	0.376	0.0025	0.0423	0.0109	.	.	.	.	206	4	0	0	210	0	0.009524	0.889181	2.572	13.092	1.3754	1.211	0.0615
11	6169765	G	A	0.0190476	210	ADD	1.79365	0.930744	3.8765	1.3101		0.0489666	6.0114	0.019048	8	420	0.019048	11:6169765:G:A	OR52B2	missense_variant	MODERATE	c.562C>T	p.Arg188Cys	22.9	0	D	0.999	D	0.1321	B	-0.4693	T	0.072	0.0005	0.0078	0.0017	.	.	.	.	202	8	0	0	210	0	0.019048	0.778414	1.3053	3.6888	0.9869	0.731	0.186
4	89249086	G	T	0.00952381	210	ADD	3.0181	2.04888	3.87634	1.31006		0.0489711	20.4524	0.009524	4	420	0.009524	4:89249086:G:T	GPRIN3	missense_variant	MODERATE	c.1025C>A	p.Ala342Glu	23		.,.,D,.,.,.,.	0.999	D,D,D,D,D,D,D	0.3277	LB,.,B,.,.,.,.	-0.5003	T		0.0026	0.0498	0.0126	Benign	not_provided	Benign	not_provided	206	4	0	0	210	0	0.009524	0.889181	1.6729	5.3276	1.7145	0.483	0.329
4	88007816	G	C	0.214286	210	ADD	0.581564	0.297386	3.87477	1.30965		0.0490174	1.7888	0.214286	90	420	0.214286	4:88007816:G:C	PKD2	missense_variant	MODERATE	c.83G>C	p.Arg28Pro	20.4		.,.,D,.,.		.,.,B,.,.		.,.,B,.,.	-0.4377	T		0.3003	0.3553	0.2309	Benign	Autosomal_dominant_polycystic_kidney_disease|not_specified|not_provided|Polycystic_kidney_disease_2|Polycystic_kidney_disease	Benign	not_specified_Autosomal_dominant_polycystic_kidney_disease_not_provided_Polycystic_kidney_disease_2_Polycystic_kidney_disease	130	70	10	0	210	0	0.214286	0.883623	0.5525	1.7376	0.4802	0.602	0.25	-0.0548	0.9467	0.4837	0.041	0.91
3	10032962	G	C	0.00952381	210	ADD	1.51993	1.15766	3.85166	1.30367		0.049697	4.5719	0.009524	4	420	0.009524	3:10032962:G:C	FANCD2	missense_variant	MODERATE	c.195G>C	p.Gln65His	23		.,D,.,.,.,.,.,.,.,.,.,.,.,.,.,.,.,.,.,.,.,.,.,.,D,D,.		.,.,.,.,.,.,.,.,D,.,.,.,.,D,.,.,.,.,.,.,.,.,.,.,D,D,.		.,A,.,.,.,.,.,.,.,.,.,.,.,.,.,.,.,.,.,.,.,.,.,.,A,A,.	-0.2667	T		0.0018	0.022	0.0064	Benign/Likely_benign	Hereditary_cancer-predisposing_syndrome|not_specified|Hereditary_breast_ovarian_cancer_syndrome|not_provided|Fanconi_anemia|Fanconi_anemia_complementation_group_D2	Benign/Likely_benign	not_provided_Hereditary_cancer-predisposing_syndrome_not_specified_Hereditary_breast_ovarian_cancer_syndrome_Fanconi_anemia_Fanconi_anemia_complementation_group_D2	207	2	1	0	210	0	0.009524	0

### Sheet: Supplemental Table II
Supplementary Table II. 295 gene summaries for variants from GWAS with CADD ≥20 and p ≤0.05
Gene	n_variants	best_P	best_OR	mean_OR	max_CADD	mean_CADD	max_REVEL	top_Effect	top_SIFT	top_PolyPhen	top_AlphaMissense	n_risk	n_protective	direction	best_P_fmt	rank_score
C1GALT1C1L	1	9.966897684035643e-4	0.024	0.024	21.4	21.4	#NAME?	missense_variant	.	.	P	0	1	Protective	9.97e-04	-3.00144
DPYD	1	0.0011633	0.04	0.04	23.7	23.7	#NAME?	missense_variant	.,.,D,.,.,.,.,.,.,.	.,.,D,.,.,.,.,.,.,.	.,.,B,.,.,.,.,.,.,.	0	1	Protective	1.16e-03	-2.93431
HOXB7	1	0.00179862	2.569	2.569	20.7	20.7	0.116	missense_variant	T	B	B	1	0	Risk	1.80e-03	2.74506
CHIT1	1	0.00223924	0.365	0.365	25	25	0.235	missense_variant	D,.,.,.,.,.,.,.,.,.	D,.,.,.,.,.,.,.,.,.	B,.,.,.,.,.,.,.,.,.	0	1	Protective	2.24e-03	-2.6499
C6orf10	1	0.00224176	2.775	2.775	26	26	0.09	stop_gained	T,T,T,T,T	.	LB,LB,LB,LB,LB	1	0	Risk	2.24e-03	2.64941
FAHD2B	1	0.00243445	0.043	0.043	22	22	#NAME?	missense_variant	.,.,.,.,.,.,.,.,D,D,.,.,.,.,.,.,.,.,.,.,.,.	.,.,D,D,D,.,D,.,D,D,D,.,.,D,D,.,D,D,D,.,.,D	.,.,.,.,.,.,.,.,P,LP,.,.,.,.,.,.,.,.,.,.,.,.	0	1	Protective	2.43e-03	-2.6136
TNS1	1	0.00293616	0.468	0.468	22.4	22.4	#NAME?	missense_variant	.,T,.,.,.,.,T,D	.,.,.,.,.,P,P,.	LB,B,.,LB,LB,.,LB,LB	0	1	Protective	2.94e-03	-2.53222
LGALS2	1	0.00307744	35.945	35.945	21.2	21.2	0.064	missense_variant	D	D	B	1	0	Risk	3.08e-03	2.51181
ZNF92	1	0.00324377	13.942	13.942	32	32	#NAME?	stop_gained	.	.	.	1	0	Risk	3.24e-03	2.48895
ANKRD16	1	0.00325372	0.132	0.132	26.7	26.7	0.325	missense_variant	D,.,D,.,.,.,.,D	D,D,D,.,.,.,.,.	LB,.,B,.,.,.,.,LB	0	1	Protective	3.25e-03	-2.48762
LAMA5	2	0.00327627	37.456	18.888	28.1	25.3	0.393	missense_variant	D,.	D,.	B,A	1	1	Risk	3.28e-03	2.48462
GPR84	1	0.00396753	0.02	0.02	24.8	24.8	0.296	missense_variant	D,.,D	D,D,D	LB,.,B	0	1	Protective	3.97e-03	-2.40148
PTCH2	1	0.00411538	37.914	37.914	24.7	24.7	0.654	missense_variant	D,.,D	D,.,D	LB,.,A	1	0	Risk	4.12e-03	2.38559
POLL	1	0.00432673	0.344	0.344	25	25	#NAME?	missense_variant	.,.,.,.,D,D,.,D,.,.,.,.,.,.,.,.,D,.,.,.,.,.,.,D,.,.,.,D,.,.,.,.,.,.,.,.,.,.,.,.,.,.,.,.,T,D	.,.,.,D,D,D,.,D,.,.,.,.,.,.,.,.,D,.,D,D,.,.,D,.,.,.,.,D,.,.,.,.,.,.,.,.,.,D,.,.,.,.,.,D,.,.	.,.,.,.,LB,.,.,LB,.,.,.,.,.,.,.,.,LB,.,.,.,.,.,.,LB,.,.,.,B,.,.,.,.,.,.,LB,.,.,.,.,.,.,.,.,.,LB,LB	0	1	Protective	4.33e-03	-2.36384
RGPD4	1	0.00486418	31.095	31.095	24.5	24.5	0.25	missense_variant	D	D	B	1	0	Risk	4.86e-03	2.31299
FOXO3	1	0.00623864	0.268	0.268	22.6	22.6	#NAME?	missense_variant	.,.,.,.,.,.,T,.,T,.	B,B,B,.,B,B,B,B,B,.	.,.,.,.,.,.,LB,.,B,.	0	1	Protective	6.24e-03	-2.20491
GTF2E1	1	0.00653868	0.055	0.055	23.5	23.5	#NAME?	missense_variant	.,.,.,.,.,.,.,.,.,.,T,.,.,.,.,.,.,.,.	P,P,P,P,P,.,P,.,P,P,P,P,P,P,P,.,P,P,.	.,.,.,.,.,.,.,.,.,.,B,.,.,.,.,.,.,.,.	0	1	Protective	6.54e-03	-2.18451
PABPC3	8	0.00692947	3.144	3.73	34	24.3	0.406	stop_gained	.	.	.	8	0	Risk	6.93e-03	2.1593
TMPRSS15	1	0.00696322	28.259	28.259	26.3	26.3	0.364	missense_variant	D	D	P	1	0	Risk	6.96e-03	2.15719
VPS13B	1	0.00715501	15.879	15.879	26.3	26.3	0.478	missense_variant	D,D	B,B	LB,B	1	0	Risk	7.16e-03	2.14539
CCDC83	1	0.00716061	4.718	4.718	24.6	24.6	0.273	missense_variant	D,D	D,D	A,B	1	0	Risk	7.16e-03	2.14505
GXYLT1	2	0.00792793	0.373	0.404	37	30.2	0.086	stop_gained	.	.	.	0	2	Protective	7.93e-03	-2.10084
AGAP4	1	0.00819577	5.41	5.41	34	34	#NAME?	splice_acceptor_variant&intron_variant	.	.	.	1	0	Risk	8.20e-03	2.08641
XYLT2	1	0.00864092	2.441	2.441	20.8	20.8	#NAME?	missense_variant	.,T,T	.,B,.	.,B,LB	1	0	Risk	8.64e-03	2.06344
DCAF12	1	0.00876072	0.37	0.37	28.9	28.9	#NAME?	missense_variant	.,D,.,.,D,T	.,D,.,.,.,.	.,B,.,.,LB,LB	0	1	Protective	8.76e-03	-2.05746
TTC22	1	0.0088826	0.391	0.391	21.3	21.3	#NAME?	missense_variant	.,D,.,.,D	.,D,.,.,D	.,B,.,.,LB	0	1	Protective	8.88e-03	-2.05146
SNX19	1	0.0089619	2.294	2.294	23.3	23.3	0.242	missense_variant	D,D	D,.	B,LB	1	0	Risk	8.96e-03	2.0476
GJB4	1	0.00900098	5.832	5.832	25.1	25.1	0.816	missense_variant	D,.	D,D	P,.	1	0	Risk	9.00e-03	2.04571
PDIA6	1	0.00946433	0.485	0.485	21	21	#NAME?	structural_interaction_variant	.,.,.,T,.,.,.,.,T,.,T,T,.,.,T,.	.,.,.,B,.,.,.,.,.,B,.,B,.,.,.,.	.,.,.,B,.,.,.,.,LB,.,LB,LB,.,.,LB,.	0	1	Protective	9.46e-03	-2.02391
HLA-DQA1	1	0.00956599	11.041	11.041	20.6	20.6	#NAME?	missense_variant	.,D,.,D,D	.	.,.,.,.,LB	1	0	Risk	9.57e-03	2.01927
GCLC	1	0.00961922	35.227	35.227	26.7	26.7	#NAME?	missense_variant	.	.,P,.,.,.	LP,P,LP,LP,LP	1	0	Risk	9.62e-03	2.01686
NUP62	1	0.0096303	0.07	0.07	25.4	25.4	#NAME?	missense_variant	.,.,.,.,.,.,.,.,.,D,.,D,.,.,.,.,.,.,.,.,.,.,.,.,.,.,.,.,.,.,.,.,.,.,.,.,.,.,.,.,.,.,.,.,.,.,.,.,.,.,.,.,.,.,.,.,.,.,.,.,.	P,P,P,P,P,P,P,P,P,P,P,P,P,P,P,P,P,P,P,P,P,P,P,P,P,P,P,P,P,P,P,P,P,P,P,P,P,P,P,P,P,P,P,P,P,P,P,P,P,P,P,P,P,P,P,P,P,P,P,.,P	.,.,.,.,.,.,.,.,.,.,.,.,.,.,.,.,.,.,.,.,.,.,.,.,.,.,.,.,.,.,.,.,.,.,.,.,.,.,.,.,.,.,.,.,.,.,.,LB,.,.,.,.,.,.,.,.,.,.,.,LB,B	0	1	Protective	9.63e-03	-2.01636
PLA2G3	1	0.00971717	3.161	3.161	22.2	22.2	#NAME?	missense_variant	.,.,D,.,.,.,.	.,.,D,.,.,.,.	.,.,B,.,.,.,.	1	0	Risk	9.72e-03	2.01246
ATAD5	1	0.010053562913252826	0.16	0.16	25.5	25.5	0.241	missense_variant	T,.,.	D,.,.	P,.,.	0	1	Protective	1.01e-02	-1.99768
GDAP1L1	1	0.010228	33.371	33.371	20.2	20.2	#NAME?	missense_variant	.,.,.,.,T,T,T	.,.,.,.,B,.,.	.,LB,LB,.,B,LB,LB	1	0	Risk	1.02e-02	1.99021
GPHB5	1	0.0103467	29.461	29.461	34	34	#NAME?	missense_variant	.	.	LP,P	1	0	Risk	1.03e-02	1.9852
MDN1	1	0.010590342359553856	15.766	15.766	22.7	22.7	0.125	missense_variant	D	P	.	1	0	Risk	1.06e-02	1.97509
MBL2	1	0.010779037926240157	4.928	4.928	25.8	25.8	#NAME?	missense_variant	.,D,.,.,.	D,D,D,D,.	.,P,.,.,.	1	0	Risk	1.08e-02	1.96742
ABRA	1	0.011166318212210868	10.898	10.898	22.8	22.8	0.227	missense_variant	D,.	P,.	B,.	1	0	Risk	1.12e-02	1.95209
HCRTR1	1	0.011268860430336728	18.953	18.953	25.6	25.6	#NAME?	missense_variant	.,T,.,T,T	D,D,D,D,D	.,LB,.,B,LB	1	0	Risk	1.13e-02	1.94812
FAT4	1	0.011374177464329368	29.693	29.693	20.2	20.2	#NAME?	missense_variant	.,T,T	.,.,D	.,B,.	1	0	Risk	1.14e-02	1.94408
CHI3L2	1	0.0118187	0.378	0.378	22.5	22.5	0.077	structural_interaction_variant	D,D,D,D,.,D,.,.,D,D,D,D,D,D,D	D,.,.,.,.,.,.,.,D,.,.,.,.,.,.	LB,LB,LB,LB,.,LB,.,.,B,.,LB,LB,LB,LB,LB	0	1	Protective	1.18e-02	-1.92743
LRP4	2	0.011994164475347086	0.041	5.258	26	25.1	0.628	missense_variant	D,.	D,.	B,.	1	1	Protective	1.20e-02	-1.92103
RHNO1	1	0.012077025964643145	8.043	8.043	23	23	0.113	missense_variant	T,.,T	.,D,D	LB,LB,B	1	0	Risk	1.21e-02	1.91804
CSF3R	1	0.012181758907208871	7.444	7.444	21.1	21.1	#NAME?	missense_variant	.,.,.,.,.,D,D,D,.,.,.,.	D,.,D,D,.,D,D,D,D,D,D,.	.,.,.,.,.,LB,LB,.,.,.,.,.	1	0	Risk	1.22e-02	1.91429
ZNF727	1	0.012624087614670482	19.252	19.252	21.2	21.2	#NAME?	splice_donor_variant&intron_variant	.	.	.	1	0	Risk	1.26e-02	1.8988
VOPP1	1	0.012676518658578455	19.068	19.068	24.2	24.2	#NAME?	missense_variant	.,T,T,T,T,.,T,T,T,T	.,D,.,.,.,.,.,.,.,.	.,B,LB,.,.,LB,LB,LB,LB,LB	1	0	Risk	1.27e-02	1.897
DNAH9	1	0.0128656	4.845	4.845	28.6	28.6	0.231	missense_variant	D,D	D,.	B,.	1	0	Risk	1.29e-02	1.89057
SHISA3	1	0.012967910365583368	2.032	2.032	22.5	22.5	#NAME?	missense_variant	.,D	.,B	.,B	1	0	Risk	1.30e-02	1.88713
TMEM178B	1	0.012981653112246317	0.065	0.065	21.5	21.5	#NAME?	missense_variant	T	.	A	0	1	Protective	1.30e-02	-1.88667
PTPRU	1	0.013133787945202237	11.511	11.511	25.8	25.8	#NAME?	missense_variant	.,.,T,T,.,T,.,T	.,.,P,D,.,D,.,D	.,.,B,LB,.,LB,.,LB	1	0	Risk	1.31e-02	1.88161
MRFAP1L1	1	0.0131377	11.443	11.443	25.1	25.1	#NAME?	missense_variant	.,D,.,.	D,D,D,D	.,P,.,.	1	0	Risk	1.31e-02	1.88148
ACACB	1	0.013169521632251362	3.166	3.166	25.8	25.8	0.156	missense_variant	T,T	D,D	LB,B	1	0	Risk	1.32e-02	1.88043
SPEN	1	0.0132911	14.193	14.193	20.1	20.1	0.052	missense_variant	D	B	B	1	0	Risk	1.33e-02	1.87644
SYNM	1	0.013295050766409567	2.54	2.54	21.4	21.4	#NAME?	missense_variant	D,.,.	.,.,D	LB,LB,B	1	0	Risk	1.33e-02	1.87631
TTC38	1	0.013360724226979105	0.25	0.25	32	32	#NAME?	missense_variant&splice_region_variant	.,D,.,D,.,.,.,.,.,.,.,.,.,.	.,.,.,D,.,.,.,.,.,.,.,.,.,.	.,A,.,A,.,.,.,.,.,.,.,.,.,LP	0	1	Protective	1.34e-02	-1.87417
FAM72B	2	0.0134357	4.593	10.961	26.7	26	#NAME?	missense_variant	D,D,.,.,D	.	P,LP,.,LP,LP	2	0	Risk	1.34e-02	1.87174
FHOD3	1	0.013470384734332375	3.225	3.225	23.5	23.5	#NAME?	missense_variant	.,.,.,.,.,.,.,.,.,.,.,T,.,.,.,.,.,.,.,.,D	.,.,.,.,.,.,.,.,.,.,.,P,.,.,.,.,.,.,.,.,P	.,.,.,.,.,.,.,.,.,.,LB,LB,.,.,.,.,.,.,.,.,B	1	0	Risk	1.35e-02	1.87062
FLNB	1	0.013487144173308959	2.047	2.047	24.4	24.4	0.563	missense_variant	T,T,T,.,T,T	.,D,.,.,D,D	LB,LB,LB,.,B,LB	1	0	Risk	1.35e-02	1.87008
AKR1E2	1	0.013659663474288765	4.864	4.864	21.8	21.8	0.362	missense_variant	D,.,D,D,D,D	.,.,B,P,B,P	LP,.,A,LB,LB,LB	1	0	Risk	1.37e-02	1.86456
DEUP1	1	0.013676028589167154	27.763	27.763	24.4	24.4	#NAME?	missense_variant	.,D,D,D	.,.,D,.	LB,LB,B,LB	1	0	Risk	1.37e-02	1.86404
FREM1	1	0.013811155022284966	0.513	0.513	25.4	25.4	#NAME?	missense_variant	.,D	D,D	.,B	0	1	Protective	1.38e-02	-1.85977
CACNA1S	1	0.014043326723630277	0.424	0.424	20.8	20.8	0.302	missense_variant	T,.,T	P,.,.	B,.,LB	0	1	Protective	1.40e-02	-1.85253
RP1	1	0.014130580385583603	34.667	34.667	23.2	23.2	#NAME?	missense_variant	.	.	LP	1	0	Risk	1.41e-02	1.84984
RABEP1	1	0.014147509687813016	0.032	0.032	28.1	28.1	#NAME?	missense_variant&splice_region_variant	.,.,.,.,.,.,.,.,.,.,.,.,.,.,.,.,.,.,.,.,.,.,.,.,D	.,.,.,.,.,.,.,.,.,.,.,.,.,.,.,.,.,B,.,.,.,.,.,.,B	.,.,.,.,.,.,.,.,.,.,.,.,.,.,.,.,.,P,.,.,.,.,.,.,LP	0	1	Protective	1.41e-02	-1.84932
ABCG2	1	0.014251809217013639	0.184	0.184	20.3	20.3	#NAME?	missense_variant	.,T,T,.,.,.,.,.,.,.,.,.,.,.,.,.,.,.,.,.,.,.,.,.,.,.,.,.	B,B,B,B,.,B,.,B,.,B,B,B,B,.,B,B,.,B,.,.,B,.,B,.,B,B,.,B	LB,LB,B,.,.,.,.,.,.,.,.,.,.,.,.,.,.,.,.,.,.,.,.,.,.,.,.,.	0	1	Protective	1.43e-02	-1.84613
HMCN1	1	0.014386329399830283	0.136	0.136	20.2	20.2	0.192	missense_variant	D	D	B	0	1	Protective	1.44e-02	-1.84205
ACOT2	1	0.015130037345694862	34.006	34.006	20.7	20.7	#NAME?	missense_variant	.,T,.	.,P,.	.,B,LB	1	0	Risk	1.51e-02	1.82016
IDH1	1	0.0152212	3.512	3.512	23.1	23.1	#NAME?	structural_interaction_variant	.,.,.,.,.,.,.,.,.,.,.,T,.,.,.,.,.,.,.,.,T,.,.,.,T,.,.	D,D,D,D,D,D,.,D,.,D,.,D,D,.,.,.,.,D,D,D,D,D,D,D,D,D,.	.,.,.,.,.,.,.,.,.,.,.,.,.,.,.,.,.,.,.,.,LB,.,.,.,B,.,.	1	0	Risk	1.52e-02	1.81755
ADGRG7	1	0.015408132342159321	0.048	0.048	22.8	22.8	#NAME?	missense_variant	.,T,T	.,D,D	.,B,LB	0	1	Protective	1.54e-02	-1.81225
LRRC4C	1	0.015414519802209755	0.142	0.142	25.6	25.6	#NAME?	missense_variant	.,.,.,.,.,.,.,.,D,.,.,D,D,.,D,.,.,D	P,P,P,P,P,P,P,P,P,P,P,P,P,P,P,P,P,.	.,.,.,.,.,.,.,.,.,.,.,.,LB,.,B,.,.,LB	0	1	Protective	1.54e-02	-1.81207
KIAA1161	1	0.015565031359137185	0.395	0.395	25.4	25.4	0.279	missense_variant	.	D,D,D,D,D,D,D,D,D	B,.,.,.,.,.,.,.,.	0	1	Protective	1.56e-02	-1.80785
MYO1G	1	0.0157123	0.429	0.429	24.5	24.5	0.58	missense_variant	T,.,.,.,.,.,.	D,.,D,.,.,.,.	B,.,.,.,.,.,LB	0	1	Protective	1.57e-02	-1.80376
FRS3	1	0.0158555	10.84	10.84	23.9	23.9	#NAME?	missense_variant	.,D,D,.,.,.,.,.,.	D,D,D,.,D,D,D,D,D	.,LB,B,.,.,.,.,.,.	1	0	Risk	1.59e-02	1.79982
RHBDL2	1	0.016317739662478164	19.955	19.955	20.2	20.2	#NAME?	missense_variant	.,T,T,T	B,B,B,.	.,LB,B,LB	1	0	Risk	1.63e-02	1.78734
ZNF443	1	0.016322249043535266	0.045	0.045	20.6	20.6	0.047	missense_variant	D	D	P	0	1	Protective	1.63e-02	-1.78722
KIAA0922	1	0.016354602762660545	31.046	31.046	25.4	25.4	#NAME?	missense_variant	.,.,.,.,.,.,D,.,.,.,.,D,.,.,.,.,.,.,.,.,.,.,D	.,.,.,.,.,.,D,.,.,.,.,D,.,.,.,.,.,.,.,.,.,.,.	.,.,.,.,.,.,B,.,.,.,.,LB,.,.,.,.,.,.,.,.,.,.,LB	1	0	Risk	1.64e-02	1.78636
IGFN1	1	0.0164733	1.853	1.853	20.6	20.6	0.203	missense_variant	T,.	.	LB,.	1	0	Risk	1.65e-02	1.78322
DDHD1	1	0.016515054073713502	7.751	7.751	20.1	20.1	0.057	missense_variant	D,.,.,.,D,.,.,.,.,.	.,P,.,.,D,.,.,.,.,.	LB,.,.,.,LB,.,.,.,.,.	1	0	Risk	1.65e-02	1.78212
PM20D1	1	0.0166215	3.209	3.209	26.8	26.8	0.575	missense_variant	D	P	P	1	0	Risk	1.66e-02	1.77933
ATM	1	0.0167888	13.162	13.162	25.2	25.2	#NAME?	missense_variant	.,D,.,.,.,.,.,D	P,P,.,P,.,.,P,P	.,B,.,.,.,.,.,.	1	0	Risk	1.68e-02	1.77498
MACF1	1	0.0174016	2.409	2.409	23.2	23.2	#NAME?	missense_variant	T,T	.	.,LB	1	0	Risk	1.74e-02	1.75941
ONECUT1	1	0.0174301	0.031	0.031	22.8	22.8	0.196	missense_variant	D	P	B	0	1	Protective	1.74e-02	-1.7587
DOCK6	1	0.017536785905100126	5.919	5.919	27.7	27.7	0.073	missense_variant	D,.	D,.	B,.	1	0	Risk	1.75e-02	1.7560500000000001
SLC5A9	1	0.0175574	0.476	0.476	35	35	#NAME?	stop_gained	.	.	.	0	1	Protective	1.76e-02	-1.75554
TRPM5	1	0.017580450512141826	5.4	5.4	20.5	20.5	0.254	missense_variant	D,.,D,D	.,B,B,.	LB,.,LB,LB	1	0	Risk	1.76e-02	1.75497
TGS1	1	0.017591383640826554	2.514	2.514	20.8	20.8	#NAME?	missense_variant	.,.,T,.	.,.,B,.	.,.,B,.	1	0	Risk	1.76e-02	1.7547
PIEZO1	1	0.017612459197680036	0.148	0.148	31	31	0.271	missense_variant	D,D,.	B,D,.	LB,P,.	0	1	Protective	1.76e-02	-1.75418
PINLYP	1	0.017752928338385033	21.162	21.162	32	32	#NAME?	missense_variant&splice_region_variant	.	.	P,A	1	0	Risk	1.78e-02	1.75073
CYP2C18	1	0.017895341890450785	6.513	6.513	34	34	#NAME?	stop_gained	.	.	.	1	0	Risk	1.79e-02	1.74726
PCYOX1L	1	0.018118	22.202	22.202	20.9	20.9	#NAME?	missense_variant	.,.,T,T	.,.,B,B	.,.,B,LB	1	0	Risk	1.81e-02	1.74189
BPIFB4	1	0.018524649518856445	0.521	0.521	23	23	0.048	missense_variant	D,.	P,.	B,.	0	1	Protective	1.85e-02	-1.73225
MYO5B	1	0.0185503	3.531	3.531	25.2	25.2	0.063	missense_variant	D,.,.	P,.,.	B,LB,.	1	0	Risk	1.86e-02	1.73165
PROSER2	1	0.018572056662120896	0.154	0.154	24.5	24.5	0.067	missense_variant	D,D	P,.	B,LB	0	1	Protective	1.86e-02	-1.73114
CHP2	1	0.018653056254916898	0.023	0.023	27.1	27.1	#NAME?	missense_variant	.,.,.,T	.,.,.,P	.,.,.,B	0	1	Protective	1.87e-02	-1.72925
IMMT	1	0.018896005209435247	0.101	0.101	25	25	#NAME?	missense_variant	.,.,.,.,.,.,T,.,.,.,T,.,.,.,.,.,.,T,T,.,.,.,.,.,.,T,.,.,.,.,.,.,.,.,.,.,.,.,.,.,.	.,B,.,.,.,.,.,.,.,.,B,.,.,.,.,.,.,.,B,.,.,.,.,.,.,B,.,.,.,.,.,.,.,.,.,.,.,.,.,.,.	.,.,.,.,.,.,LB,.,.,.,LB,.,.,.,.,.,.,LB,B,.,.,.,.,.,.,LB,.,.,.,.,.,.,.,.,.,.,.,.,.,.,.	0	1	Protective	1.89e-02	-1.72363
EPB41L4A	2	0.0189108	12.892	7.411	26.3	25.8	0.478	missense_variant	T	D	B	2	0	Risk	1.89e-02	1.72329
OR8S1	1	0.019067335136493026	0.553	0.553	24.9	24.9	#NAME?	missense_variant	.	.	LB	0	1	Protective	1.91e-02	-1.71971
UBE2L3	1	0.019078314336669788	20.025	20.025	25.6	25.6	0.383	start_lost	D,D,.,.,.,.,.	.,P,.,.,.,.,.	.	1	0	Risk	1.91e-02	1.71946
GHRL	1	0.019199945679542887	0.092	0.092	24.5	24.5	0.174	missense_variant	T,T,.,.,.,T,D,D,D,T,T,.	D,D,D,D,D,D,D,D,D,D,D,D	.,.,.,.,.,LB,LB,LB,LB,LB,B,.	0	1	Protective	1.92e-02	-1.7167
ACOT11	1	0.019504283459260037	0.096	0.096	22.7	22.7	#NAME?	missense_variant	.,.,D,D,.,.	.,.,B,B,.,.	.,.,LB,B,.,.	0	1	Protective	1.95e-02	-1.70987
SIDT1	1	0.0195169	2.356	2.356	23.7	23.7	#NAME?	missense_variant	.,.,.,.,.,.,.,T,.,.,.,T	.,.,.,.,.,.,.,B,.,.,.,B	.,.,.,.,.,.,.,B,.,.,.,LB	1	0	Risk	1.95e-02	1.70959
POTEM	1	0.019568160417392576	2.338	2.338	21.7	21.7	#NAME?	missense_variant	D	.	A	1	0	Risk	1.96e-02	1.70845
LAMA2	1	0.019678	1.8	1.8	26.7	26.7	#NAME?	missense_variant	.,T,.	.,D,.	.,B,.	1	0	Risk	1.97e-02	1.70602
NETO1	1	0.019877877047890884	3.308	3.308	23.4	23.4	#NAME?	missense_variant	.,T,.,.,.,.	D,D,D,.,D,.	LB,B,.,.,.,.	1	0	Risk	1.99e-02	1.70163
QPCT	1	0.0199421	3.877	3.877	24.9	24.9	0.119	structural_interaction_variant	T,.,.,.,.	P,.,.,.,.	B,.,.,.,.	1	0	Risk	1.99e-02	1.70023
CHI3L1	1	0.020598708889807502	1.77	1.77	22.4	22.4	0.098	structural_interaction_variant	D,.,.,.,.,.,.,.,.,.,.	P,.,.,.,.,.,.,.,.,.,.	B,.,.,.,.,.,.,.,.,.,.	1	0	Risk	2.06e-02	1.68616
METTL11B	1	0.0209026	34.288	34.288	26	26	0.62	missense_variant	D,.	D,.	P,.	1	0	Risk	2.09e-02	1.6798
USH2A	1	0.020925700250935216	0.047	0.047	21.9	21.9	#NAME?	missense_variant	.,D	.,D	.,B	0	1	Protective	2.09e-02	-1.67932
CHRNA9	1	0.0210873	0.166	0.166	27	27	0.615	missense_variant	T	P	B	0	1	Protective	2.11e-02	-1.67598
RPRD2	1	0.0215685	10.375	10.375	21	21	#NAME?	missense_variant	.,.,D,D,.	.,.,P,P,.	.,.,B,LB,.	1	0	Risk	2.16e-02	1.66618
SLC39A12	1	0.021645120105983365	9.223	9.223	20.6	20.6	0.11	missense_variant	T,T,T,T,.	.,B,B,B,.	LB,LB,LB,B,.	1	0	Risk	2.16e-02	1.66464
CCDC88A	1	0.021695	5.245	5.245	21.6	21.6	#NAME?	missense_variant	.,D,D,D,.,.,T,.,.,.,.,.,.,.,.	.,D,.,D,.,.,.,.,.,D,D,.,.,.,.	.,LB,LB,LB,LB,B,LB,.,LB,.,.,LB,LB,LB,LB	1	0	Risk	2.17e-02	1.66364
LYST	1	0.021831822916374494	13.629	13.629	22.8	22.8	0.25	missense_variant	T,.	B,.	B,.	1	0	Risk	2.18e-02	1.66091
CBWD2	1	0.021868550605176607	28.149	28.149	23.1	23.1	0.053	missense_variant	T,T,.,.,.,.,.,.,.,.,.,.,.,.,.,.,.,.,.,.,.	P,.,.,.,.,.,.,.,.,.,.,.,.,.,.,.,.,.,.,.,.	B,LB,.,.,.,.,.,.,.,.,.,.,.,.,.,.,.,.,.,.,.	1	0	Risk	2.19e-02	1.66018
RBMXL1	1	0.022582915005839706	2.716	2.716	21.6	21.6	#NAME?	missense_variant	.,D,D,.	D,D,D,.	.,A,A,LP	1	0	Risk	2.26e-02	1.64622
NGF	1	0.022668354721581976	0.031	0.031	25	25	#NAME?	missense_variant	.,.,D,.,.,.,.,.,.,.,.,.,.,.,.	D,D,D,D,D,D,D,D,D,D,D,D,D,D,D	.,.,B,.,.,.,.,.,.,.,.,.,.,.,.	0	1	Protective	2.27e-02	-1.64458
DHX34	1	0.023238067025176445	0.452	0.452	25.9	25.9	0.128	missense_variant	D,.,.,.,.	D,.,D,D,D	B,.,.,.,.	0	1	Protective	2.32e-02	-1.6338
EPHA8	1	0.023328671086913864	3.438	3.438	22.3	22.3	0.174	missense_variant	D	B	B	1	0	Risk	2.33e-02	1.63211
DDAH1	1	0.023560255724482913	22.565	22.565	22.6	22.6	0.107	structural_interaction_variant	T,.,.	B,.,.	B,.,.	1	0	Risk	2.36e-02	1.62782
SORCS1	1	0.023918833737842256	11.412	11.412	22.5	22.5	0.121	missense_variant	T	B	B	1	0	Risk	2.39e-02	1.62126
SCP2D1	1	0.0239348	8.139	8.139	23.2	23.2	0.17	missense_variant	D	D	A	1	0	Risk	2.39e-02	1.62097
KIF2B	1	0.024388775724009548	0.095	0.095	23.9	23.9	0.317	missense_variant	D	P	B	0	1	Protective	2.44e-02	-1.61281
DKKL1	1	0.024465832606722783	0.552	0.552	20.8	20.8	#NAME?	missense_variant&splice_region_variant	.,.,D	.,.,B	LB,LB,B	0	1	Protective	2.45e-02	-1.61144
SHROOM1	1	0.024494580160148032	0.478	0.478	23	23	#NAME?	missense_variant	.,.,D,.,.,.,.,.,.,.,.,.,.,.,.,.,.,.,D,.,.,.,.,.,.,.,.,.,.,.,.,.,.,.,.,D,D	B,B,B,B,B,B,B,B,B,B,B,B,B,B,B,B,B,B,B,B,B,B,B,B,B,B,B,B,B,B,B,B,B,B,B,.,.	.,.,LB,.,.,.,.,.,.,.,.,.,.,.,.,.,B,.,LB,.,.,.,.,.,.,.,.,.,.,.,.,.,.,.,.,LB,LB	0	1	Protective	2.45e-02	-1.61093
PRDM7	1	0.024596878733679974	0.173	0.173	21.1	21.1	0.037	missense_variant	D	B	B	0	1	Protective	2.46e-02	-1.60912
BAG3	1	0.024598577884555092	6.642	6.642	22.4	22.4	#NAME?	missense_variant	.,.,D,.,.,.,.	B,.,B,.,.,.,.	.,.,B,.,.,.,.	1	0	Risk	2.46e-02	1.60909
HEPACAM	1	0.024604242568575498	17.305	17.305	21.3	21.3	#NAME?	downstream_gene_variant	.	.	.	1	0	Risk	2.46e-02	1.60899
DNAH8	1	0.024605375661908985	0.221	0.221	21.4	21.4	0.315	missense_variant	.,T,T	.,.,D	LB,.,B	0	1	Protective	2.46e-02	-1.60897
FAM196A	1	0.024649	9.987	9.987	22.4	22.4	#NAME?	missense_variant	.,.,.,T,T	.,D,D,D,.	.,.,.,A,A	1	0	Risk	2.46e-02	1.6082
VWA2	1	0.024868523442840913	5.868	5.868	23.4	23.4	0.362	missense_variant	D,.,.,.	D,P,D,.	B,LB,.,.	1	0	Risk	2.49e-02	1.60435
EXPH5	1	0.024976409141173685	0.571	0.571	24.6	24.6	0.102	missense_variant	D,D	D,.	B,LB	0	1	Protective	2.50e-02	-1.60247
TNXB	3	0.025122334854178124	0.56	4.945	24.6	22.8	#NAME?	missense_variant	.,.,T	.	.,.,B	1	2	Risk	2.51e-02	-1.59994
DYNLL1	1	0.025307543965571656	0.028	0.028	25.7	25.7	#NAME?	missense_variant	.,.,.,.,.,.,.,.,D,.,.,.,.,.,D,.,.,D,.,D,.,D,D,D,D,D,D,.	B,B,B,B,B,B,B,B,B,B,B,B,B,B,.,B,B,B,.,.,.,B,.,.,B,.,B,B	.,.,.,.,.,.,.,.,.,.,.,.,.,.,LP,.,.,.,.,.,.,.,.,LP,LP,A,P,.	0	1	Protective	2.53e-02	-1.59675
KIF4B	1	0.0254337	2.987	2.987	20.3	20.3	0.182	missense_variant	T	B	B	1	0	Risk	2.54e-02	1.59459
FRY	1	0.025470061874627654	25.521	25.521	24.1	24.1	#NAME?	missense_variant	.	.,.,.,P	.,.,.,B	1	0	Risk	2.55e-02	1.59397
CHRNA3	1	0.025564070113537504	0.076	0.076	25.6	25.6	0.389	missense_variant	D,D,.	D,D,.	LB,B,.	0	1	Protective	2.56e-02	-1.59237
EPS8L2	1	0.025633623427855537	9.932	9.932	23.1	23.1	0.054	missense_variant	T,.,D,.,.,.,.,.,T,.,.,.,.,.,D,.,.,.,.,.,.,.,T,.,.,.,.,.,D,T,T,.,.,T	.,P,.,P,P,.,P,.,P,.,P,P,.,P,.,P,P,P,P,P,.,P,P,P,.,.,.,.,.,.,P,P,P,.	LB,.,.,.,.,.,.,.,.,.,.,.,.,.,LB,.,.,.,.,.,LB,.,LB,.,.,.,.,.,LB,LB,B,.,.,LB	1	0	Risk	2.56e-02	1.59119
LBR	1	0.025712837193531273	13.428	13.428	25.2	25.2	#NAME?	missense_variant	.,.,.,.,.,.,D,.,.,.,.,.,D,.,.,.,.,.,.,.,.,.,.	D,.,.,D,D,.,D,.,.,.,D,.,D,D,.,.,.,.,.,.,.,D,D	.,.,.,.,.,.,LB,.,.,.,.,.,B,.,.,.,.,.,.,.,.,.,.	1	0	Risk	2.57e-02	1.58985
FAAP24	1	0.025753721800307872	0.052	0.052	28.2	28.2	#NAME?	missense_variant	.	.,D,D,.,D	.,LB,.,LB,B	0	1	Protective	2.58e-02	-1.58916
MAP4K2	1	0.025965100027331964	0.181	0.181	27.7	27.7	0.395	missense_variant	D,.,.,.,D,.,.,.,.	D,.,.,.,.,.,.,.,.	A,.,.,.,LP,.,.,.,.	0	1	Protective	2.60e-02	-1.58561
OTOA	1	0.025987230588467494	0.021	0.021	40	40	#NAME?	stop_gained	.	.	.	0	1	Protective	2.60e-02	-1.58524
STON2	1	0.026007583409644233	15.187	15.187	24.8	24.8	#NAME?	missense_variant	.,.,D,.,.,.	.	LB,.,.,LB,.,.	1	0	Risk	2.60e-02	1.5849
EIF4EBP1	1	0.0261342	0.419	0.419	28.4	28.4	0.594	protein_protein_contact	D	D	P	0	1	Protective	2.61e-02	-1.58279
ZFYVE1	1	0.0262162	10.71	10.71	22.4	22.4	0.091	missense_variant	T,T,.,.,T,.,.,.,T,T	B,B,.,.,.,.,.,B,.,.	LB,B,.,.,LB,.,.,.,.,LB	1	0	Risk	2.62e-02	1.58143
LMTK3	1	0.026326916742184923	21.928	21.928	21.2	21.2	#NAME?	missense_variant	.	.,B,B,.	LB,LB,B,LB	1	0	Risk	2.63e-02	1.5796
FAM86B2	1	0.0263572	3.298	3.298	33	33	#NAME?	stop_gained	.	.	.	1	0	Risk	2.64e-02	1.5791
PLD4	1	0.026725140680341458	0.046	0.046	25.6	25.6	#NAME?	missense_variant	.,D,D,D,.,.	.,D,.,P,P,P	LB,LB,LB,B,.,.	0	1	Protective	2.67e-02	-1.57308
BACE1	1	0.026846025600676938	0.095	0.095	21.6	21.6	#NAME?	missense_variant	.,T,.,T,.,.,T,T,T,T	.,B,.,.,.,.,.,B,B,B	.,B,LB,LB,.,.,LB,LB,LB,LB	0	1	Protective	2.68e-02	-1.57112
HOXC11	1	0.0270097	3.831	3.831	21	21	0.247	missense_variant	T,D	B,.	B,LB	1	0	Risk	2.70e-02	1.56848
SHPK	1	0.0271238	0.047	0.047	22.6	22.6	0.182	missense_variant	D	B	B	0	1	Protective	2.71e-02	-1.56665
UNC45A	1	0.027418898254889947	0.033	0.033	23.2	23.2	#NAME?	missense_variant	.,.,.,.,.,.,.,.,D,.,.,.,.,.,.,.,.,.,.,.,.,.	.,.,.,.,.,.,.,.,D,.,.,.,.,.,.,.,.,.,.,.,.,.	LB,.,.,.,.,.,.,.,B,.,.,.,.,.,.,.,.,.,.,.,.,.	0	1	Protective	2.74e-02	-1.56195
GTSE1	1	0.027439108690619416	0.028	0.028	21.9	21.9	0.037	missense_variant	D,.,.,.,.	.	LB,.,.,.,.	0	1	Protective	2.74e-02	-1.56163
FSD1	1	0.027544823888588373	18.271	18.271	20.3	20.3	#NAME?	missense_variant	.,T,.,.,.,.,.,.,.,.,.,.	.,B,.,.,.,.,.,.,.,.,.,.	.,B,.,.,.,.,.,.,LB,.,.,.	1	0	Risk	2.75e-02	1.55996
STAP2	1	0.027544823888588373	18.271	18.271	38	38	#NAME?	stop_gained	.	.	.	1	0	Risk	2.75e-02	1.55996
SPATA18	1	0.0277166	0.037	0.037	20.6	20.6	0.276	missense_variant	D,.,.,.	P,.,.,.	B,.,.,.	0	1	Protective	2.77e-02	-1.55726
CDON	1	0.027719794096581905	18.527	18.527	23.3	23.3	0.458	missense_variant	D,.,.,.,.,.,.,.,.,T	D,D,D,D,D,D,D,.,.,D	B,.,.,.,.,.,.,.,.,LB	1	0	Risk	2.77e-02	1.55721
CCDC28B	1	0.027958251030917272	10.872	10.872	22.4	22.4	#NAME?	missense_variant	.,.,D,.,.	B,B,B,B,B	.,.,B,.,.	1	0	Risk	2.80e-02	1.55349
SCCPDH	1	0.028016249733132003	2.48	2.48	29.5	29.5	#NAME?	missense_variant	.,.,.,.,.,.,.,.,.,.,.,.,D	.,.,.,.,.,.,.,.,.,.,.,.,D	.,.,.,.,.,.,.,.,.,.,.,.,A	1	0	Risk	2.80e-02	1.55259
LNX1	1	0.028118360847350046	0.078	0.078	25.8	25.8	0.418	missense_variant	D,.,.,.,D,D	D,D,D,D,.,.	P,.,.,.,LP,LP	0	1	Protective	2.81e-02	-1.55101
PLEKHG2	1	0.028157882997103097	12.772	12.772	27.1	27.1	0.53	missense_variant	D,D,.,T,.	D,D,D,P,D	P,A,.,LB,.	1	0	Risk	2.82e-02	1.5504
TMEM132A	1	0.028282643544353166	1.737	1.737	22.9	22.9	0.072	missense_variant	D,D	B,B	B,LB	1	0	Risk	2.83e-02	1.54848
FAM25A	1	0.028312616083816446	3.254	3.254	22.4	22.4	#NAME?	missense_variant	D	.	A	1	0	Risk	2.83e-02	1.54802
SLC14A2	1	0.028333485277843712	7.628	7.628	22.5	22.5	#NAME?	missense_variant	.,D	D,D	LB,B	1	0	Risk	2.83e-02	1.5477
MYO18A	1	0.0283616	1.708	1.708	25.8	25.8	#NAME?	missense_variant	.,T,T,T,.,.,.,.,.,.,.	.,D,D,D,.,D,.,.,.,.,.	.,B,LB,LB,.,.,.,.,.,.,.	1	0	Risk	2.84e-02	1.54727
SYN3	1	0.0283949	0.32	0.32	21.7	21.7	0.077	missense_variant	T	P	B	0	1	Protective	2.84e-02	-1.54676
OR4D6	1	0.028457058063117293	0.495	0.495	24.3	24.3	0.127	missense_variant	D	B	B	0	1	Protective	2.85e-02	-1.54581
MUC12	1	0.0285476	0.125	0.125	32	32	#NAME?	stop_gained	.	.	.	0	1	Protective	2.85e-02	-1.54443
FZD7	1	0.0285549	0.055	0.055	21.3	21.3	0.241	missense_variant	T	B	B	0	1	Protective	2.86e-02	-1.54432
THAP2	1	0.0287263	8.9	8.9	21.4	21.4	0.3	missense_variant	D,D,D	P,.,.	B,LB,LB	1	0	Risk	2.87e-02	1.54172
DAW1	1	0.028744185042258532	4.784	4.784	22.8	22.8	#NAME?	missense_variant	.,T,D	.,P,.	.,B,LB	1	0	Risk	2.87e-02	1.54145
PRLH	1	0.028745508791378514	0.055	0.055	21.9	21.9	#NAME?	missense_variant	.,D	D,D	.,B	0	1	Protective	2.87e-02	-1.54143
SCN4A	1	0.0287945	0.572	0.572	20.4	20.4	0.333	missense_variant	T	B	B	0	1	Protective	2.88e-02	-1.54069
ATXN3	1	0.029125943318206726	1.871	1.871	20.7	20.7	#NAME?	missense_variant	.,.,.,T,.,T,T,T,T,T,T,T,T,T,.,T	B,.,.,.,.,.,.,B,.,.,.,.,.,.,.,.	B,LB,LB,LB,.,LB,LB,LB,LB,LB,LB,LB,LB,LB,LB,LB	1	0	Risk	2.91e-02	1.53572
SAMD11	1	0.0292119	22.16	22.16	20.8	20.8	#NAME?	missense_variant	.,.,.,.,.,D,D,.,.,.,.,.	.,.,.,.,.,.,D,.,.,.,.,.	.,LB,.,.,.,LB,B,LB,LB,LB,LB,LB	1	0	Risk	2.92e-02	1.53444
ABCB5	1	0.0293346	0.051	0.051	22.8	22.8	0.64	missense_variant	D	.	B	0	1	Protective	2.93e-02	-1.53262
RAD51AP1	1	0.029613517769647494	17.238	17.238	20.1	20.1	#NAME?	missense_variant	.,.,.,.,.,.,D,T,T	.,.,.,.,.,.,B,D,.	.,.,.,.,.,.,B,LB,LB	1	0	Risk	2.96e-02	1.52851
FAM222A	1	0.029676316895317294	0.072	0.072	23.9	23.9	0.173	missense_variant	T,.,T,.	D,D,D,D	LB,.,B,.	0	1	Protective	2.97e-02	-1.52759
ADORA3	1	0.029875831407254604	4.503	4.503	21.4	21.4	0.132	missense_variant	D	.	P	1	0	Risk	2.99e-02	1.52468
MROH6	1	0.029929537103323436	0.538	0.538	23.1	23.1	0.037	missense_variant	D,D	B,B	B,A	0	1	Protective	2.99e-02	-1.5239
SBNO1	1	0.029961944830032276	0.509	0.509	23.6	23.6	0.111	missense_variant	T,T,.,.,.,.,.,.,.,.,.	B,B,B,B,.,.,.,.,B,D,.	A,A,A,.,.,.,.,.,.,.,.	0	1	Protective	3.00e-02	-1.52343
C16orf70	1	0.030180053130893936	0.054	0.054	32	32	0.288	missense_variant	T,T,T,T,T	D,.,.,D,.	LP,LP,LP,P,LP	0	1	Protective	3.02e-02	-1.52028
PIK3C2B	1	0.030576656895251398	13.084	13.084	26.5	26.5	0.323	missense_variant	D,D,.,.	D,D,.,D	P,LP,.,.	1	0	Risk	3.06e-02	1.51461
PHACTR1	1	0.0306719	7.703	7.703	21.2	21.2	0.224	missense_variant	T	.	LB	1	0	Risk	3.07e-02	1.51326
TMC1	1	0.0308219	5.92	5.92	23	23	0.047	missense_variant	T,.,.,.,T,.	B,.,B,.,B,.	.,LB,LB,LB,B,LB	1	0	Risk	3.08e-02	1.51114
OR6K6	5	0.0312673	0.235	0.341	25.6	24.5	#NAME?	missense_variant	.	.	A	0	5	Protective	3.13e-02	-1.50491
IKBKAP	1	0.031543508711211046	1.871	1.871	23.3	23.3	0.111	missense_variant	D,.,.,.,.,.,.,.,.,.,D,.,.	B,B,.,.,.,.,.,.,.,.,.,B,B	B,.,.,.,.,.,.,.,.,.,LB,.,.	1	0	Risk	3.15e-02	1.50109
DNAJC17	1	0.0318713	7.301	7.301	20.9	20.9	0.075	missense_variant	T,.,.,.,.,.,.,.,.,.	B,.,.,.,.,.,.,.,.,.	B,.,.,.,.,.,.,.,.,.	1	0	Risk	3.19e-02	1.4966
SEC14L3	1	0.032179552473654845	0.548	0.548	21.1	21.1	0.329	structural_interaction_variant	T,D,D,T,D	.,B,.,.,.	A,B,.,LB,LB	0	1	Protective	3.22e-02	-1.49242
COL21A1	1	0.0327484	20.284	20.284	25.1	25.1	0.731	missense_variant	T,T	D,.	B,LB	1	0	Risk	3.27e-02	1.48481
NBAS	1	0.032800464955684526	0.071	0.071	25.1	25.1	#NAME?	missense_variant	.,T,.,.,.	.,D,.,.,.	.,B,.,.,.	0	1	Protective	3.28e-02	-1.48412
NOMO1	1	0.032917	24.796	24.796	23.4	23.4	0.169	missense_variant	D,.,.,.,.,.,.,.,.,.	P,.,.,.,.,.,.,.,.,.	B,.,.,.,.,.,.,.,.,.	1	0	Risk	3.29e-02	1.48258
CAPRIN2	1	0.033230739044337196	7.765	7.765	24.2	24.2	#NAME?	missense_variant	.,.,.,.,.,.,D,.,.,D,.,.,.,.,.,.,.,.,.,.,.,.,.,.,.,D,.,.,.,.,.,.,.,.,.,.,.,.,.,.,.,.,.,.,.,.,.,.,.,.,.,.,.,.,.,.,.,.,.,.,.,.,D,D,.	.,.,.,.,.,.,.,.,.,D,D,.,.,.,.,.,.,.,.,.,.,.,.,.,.,.,.,.,.,.,.,.,.,.,.,.,.,.,.,.,.,.,.,.,.,.,.,.,.,.,.,.,.,.,.,.,.,.,.,.,.,.,D,.,.	.,.,.,.,.,.,LP,.,.,LP,.,.,.,.,.,.,.,.,.,.,.,LP,.,.,.,LP,.,.,.,.,.,.,.,.,.,.,.,.,.,.,.,.,.,.,.,.,.,.,.,.,.,.,.,.,.,.,.,.,.,.,.,.,LP,LP,.	1	0	Risk	3.32e-02	1.47846
RANBP2	1	0.033377976149808614	13.898	13.898	23.1	23.1	#NAME?	missense_variant	.,D,.,.,.,.	.,P,.,.,.,.	.,B,.,.,.,.	1	0	Risk	3.34e-02	1.47654
IQCB1	1	0.033603150728158414	1.851	1.851	21.3	21.3	#NAME?	missense_variant	.,T,.,.,.,.,T,.,.,.	P,P,.,.,P,.,D,.,P,P	.,B,.,.,.,.,LB,.,.,.	1	0	Risk	3.36e-02	1.47362
HPSE	1	0.033645733448979497	22.333	22.333	24.2	24.2	0.101	missense_variant	T,T,T,.,D	D,D,.,.,.	LB,B,LB,.,LB	1	0	Risk	3.36e-02	1.47307
B4GALNT4	1	0.0336752	14.586	14.586	21	21	#NAME?	missense_variant	.,.,.,D,.	.,.,.,P,.	.,.,.,B,.	1	0	Risk	3.37e-02	1.47269
ECT2	1	0.0343431	17.148	17.148	21.8	21.8	#NAME?	missense_variant	.,.,.,.,.,D,.,.,.,T,.,D	.,B,.,.,.,B,.,B,.,.,B,.	.,.,.,.,.,B,.,.,.,LB,.,LB	1	0	Risk	3.43e-02	1.46416
SEC22B	1	0.034651337299204214	2.816	2.816	23.3	23.3	#NAME?	missense_variant	.	.	LP,.,.,.	1	0	Risk	3.47e-02	1.46028
COL25A1	1	0.034716824979269166	3.073	3.073	20.8	20.8	0.412	missense_variant	T	.	LB	1	0	Risk	3.47e-02	1.45946
ARL2BP	1	0.03491	0.253	0.253	21.9	21.9	0.099	missense_variant	T,T	B,.	B,LB	0	1	Protective	3.49e-02	-1.45705
SARDH	1	0.0350695	0.221	0.221	23.3	23.3	#NAME?	missense_variant	.,.,.,.,.,.,T,T,.,.,.,.,.,.,.,.,.,T	P,P,.,.,P,.,P,P,P,P,P,.,.,.,.,.,.,.	.,.,.,.,.,.,LB,B,.,.,.,.,.,.,.,.,.,LB	0	1	Protective	3.51e-02	-1.45507
BCL2L14	1	0.035339467401496454	3.066	3.066	24.3	24.3	#NAME?	missense_variant	.,.,.,.,.,.,.,.,D,.,.,D,.	D,.,D,D,D,D,D,D,D,D,D,D,D	.,LB,.,.,.,.,.,.,A,.,.,B,.	1	0	Risk	3.53e-02	1.45174
ANKLE1	2	0.0353948	1.71	1.71	26	23.1	0.542	missense_variant	.	.,.,.,.,D,.	A,A,A,.,B,.	2	0	Risk	3.54e-02	1.45106
CARNS1	1	0.0356131	0.029	0.029	29.8	29.8	#NAME?	missense_variant	.,.,.,.,D,.,.,.,D,.,D	.,.,.,.,.,.,.,.,D,.,.	.,.,.,.,LB,.,.,.,B,.,LB	0	1	Protective	3.56e-02	-1.44839
SPATA7	1	0.035694392919884646	0.601	0.601	20.5	20.5	0.055	missense_variant	T,T,T,.,D,D,T	B,P,B,.,.,.,.	.,B,LB,.,LB,LB,LB	0	1	Protective	3.57e-02	-1.4474
GGH	1	0.0357429	0.396	0.396	20.8	20.8	#NAME?	missense_variant	.,.,.,D,.,.,.,.,.	.,.,.,P,.,.,.,.,.	.,.,.,B,.,.,.,.,.	0	1	Protective	3.57e-02	-1.44681
VIT	1	0.035960854262583795	4.603	4.603	20.3	20.3	0.513	missense_variant	T,T,.,T,T,T,T	D,B,.,.,.,D,.	B,LB,.,LB,LB,LB,LB	1	0	Risk	3.60e-02	1.44417
CTXN2	1	0.0360272	0.073	0.073	21.4	21.4	#NAME?	missense_variant	.,.,.,.,.,D,.,.	D,D,D,D,D,D,D,D	.,.,.,.,.,A,.,A	0	1	Protective	3.60e-02	-1.44337
LRRC66	1	0.0361535	0.036	0.036	21.9	21.9	#NAME?	missense_variant	.,.,D	D,D,D	.,.,B	0	1	Protective	3.62e-02	-1.44185
SEC23B	1	0.0363488	5.069	5.069	22.7	22.7	0.238	missense_variant	D,D,D,.,.,.,.,.,.,.,.,.,.,.,.,.,.,.,.,.,.,.,.,.,D,.,.,.,.,.	B,.,B,B,.,.,.,.,.,.,B,B,.,.,.,.,.,.,B,B,.,.,B,.,B,B,.,.,B,.	.,LB,.,.,.,.,LB,.,.,.,.,.,.,.,.,.,.,.,.,.,.,.,.,.,B,LB,.,.,.,.	1	0	Risk	3.63e-02	1.43951
TTN	1	0.036471195549283526	11.912	11.912	20.8	20.8	0.219	missense_variant	T,T,T,.,.,.,.,T,.,.,.,.	.,.,.,.,.,.,.,.,.,D,.,.	.	1	0	Risk	3.65e-02	1.43805
ARHGEF15	1	0.0365426	0.219	0.219	21.4	21.4	0.133	missense_variant	D,.,.,.,D,.	D,.,.,.,D,.	LB,.,.,.,B,LB	0	1	Protective	3.65e-02	-1.4372
SYTL2	1	0.0365982	0.028	0.028	22.9	22.9	0.146	missense_variant	T,.,.,.,T,.,T,.,.,.,.,T,T,.,T,T,T,T,.,T,T,T,T	D,.,.,D,D,.,.,.,D,.,.,.,P,.,D,P,B,D,.,.,.,.,.	.,LB,.,.,LB,.,.,.,.,.,.,LB,LB,LB,B,LB,LB,LB,LB,LB,LB,LB,LB	0	1	Protective	3.66e-02	-1.43654
SLC5A4	1	0.036677523159949516	0.209	0.209	20.8	20.8	0.39	missense_variant&splice_region_variant	D	B	B	0	1	Protective	3.67e-02	-1.4356
CCT6B	1	0.036796795569253346	1.897	1.897	26.3	26.3	0.858	missense_variant	D,D,.,D	.,D,.,.	LP,P,.,A	1	0	Risk	3.68e-02	1.43419
IDO2	1	0.036821374823089295	0.175	0.175	25	25	0.32	missense_variant	.	D,.	.	0	1	Protective	3.68e-02	-1.4339
OR1S1	1	0.037440358624571214	38.154	38.154	23	23	#NAME?	missense_variant	.	.	LB	1	0	Risk	3.74e-02	1.42666
PHF20L1	1	0.037605381597188375	0.063	0.063	27.1	27.1	#NAME?	missense_variant	.,.,.,.,.,.,.,.,.,.,.,.,.,.,.,D,.,D	.,D,.,.,.,D,.,.,.,.,.,.,.,.,.,D,.,D	.,.,.,.,.,LB,LB,.,.,.,.,.,.,.,.,B,.,LB	0	1	Protective	3.76e-02	-1.42475
SVIL	1	0.037779830054699856	3.05	3.05	22.8	22.8	#NAME?	missense_variant	.,T,.,T,.,.,.,.,.,.,.,.,.,.,.,.,.,.,.,.,.,.,.,.,.,.,.,.,.,.,.,.,.,.,.	.,P,P,P,.,.,.,.,P,P,P,.,P,.,.,.,.,.,P,.,.,.,P,.,.,.,.,.,.,.,.,P,P,.,.	.,B,.,LB,.,.,.,.,.,.,.,.,.,.,.,.,.,LB,.,.,.,.,.,.,.,.,.,.,.,.,.,.,.,.,.	1	0	Risk	3.78e-02	1.42274
XRRA1	1	0.037990936560068606	15.12	15.12	23	23	0.042	missense_variant	T,.,.,T,T	D,.,.,B,.	B,.,LB,LB,LB	1	0	Risk	3.80e-02	1.42032
COL12A1	1	0.038028570454474275	1.743	1.743	27.8	27.8	0.453	missense_variant	D,T,.,D,D,T	.,D,.,D,.,.	LB,B,.,LB,.,.	1	0	Risk	3.80e-02	1.41989
WDR17	1	0.038050467761280224	15.398	15.398	26.1	26.1	#NAME?	missense_variant	.,.,D,.,.,.,D,D	.,.,.,.,.,.,D,.	.,.,LP,.,.,.,P,LP	1	0	Risk	3.81e-02	1.41964
SLAMF1	1	0.0380575	6.331	6.331	20.6	20.6	#NAME?	missense_variant	.,D,.	.,D,.	.,B,.	1	0	Risk	3.81e-02	1.41956
CELSR3	1	0.0385461	0.225	0.225	23.7	23.7	0.173	missense_variant	T	B	B	0	1	Protective	3.85e-02	-1.41402
CDC42BPG	1	0.038615352175734995	10.662	10.662	24.3	24.3	#NAME?	missense_variant	.,D,.,.	.,D,.,.	.,P,.,.	1	0	Risk	3.86e-02	1.41324
LTB	1	0.0386812	0.032	0.032	21.2	21.2	0.047	missense_variant	T	P	B	0	1	Protective	3.87e-02	-1.4125
ERV3-1	1	0.039139925979920685	0.454	0.454	35	35	#NAME?	stop_gained	.	.	.	0	1	Protective	3.91e-02	-1.40738
C4orf36	1	0.0391958	0.334	0.334	20.3	20.3	0.089	missense_variant	D,.,.,.,.,.,.,D,D,D	B,B,B,B,B,B,B,.,.,B	LB,.,.,.,.,.,.,LB,.,B	0	1	Protective	3.92e-02	-1.40676
ENPP7	1	0.0392717	22.945	22.945	20.2	20.2	#NAME?	missense_variant	.,T,.,.	B,B,.,.	.,B,.,.	1	0	Risk	3.93e-02	1.40592
NDUFB4	1	0.0398346	4.103	4.103	23.5	23.5	#NAME?	missense_variant	.,.,.,D,D,D,.	.,.,.,.,D,.,.	.,.,.,A,A,A,.	1	0	Risk	3.98e-02	1.39974
AK2	2	0.0398483	0.069	0.074	30	28.4	0.817	structural_interaction_variant	D,.,.,D,D,.,.	P,P,.,D,.,.,.	LP,P,LP,LP,LP,.,.	0	2	Protective	3.98e-02	-1.39959
OR5K2	1	0.039908	0.042	0.042	22.9	22.9	0.046	missense_variant	D	D	B	0	1	Protective	3.99e-02	-1.39894
TESK2	1	0.0410828	17.963	17.963	21	21	#NAME?	missense_variant	.,D,.,.,.,.,D,.,.,.,.,.,.,.,.,.,.,.	.,D,.,D,D,D,D,.,.,D,.,.,.,D,.,.,D,.	.,LB,.,.,.,.,B,.,.,.,.,.,.,.,.,.,.,.	1	0	Risk	4.11e-02	1.38634
CCT3	1	0.041242	12.165	12.165	27.3	27.3	#NAME?	missense_variant	.,.,.,.,.,.,.,.,.,.,.,.,.,D,T,.,.,.,.,T	.,.,.,.,.,.,.,.,.,.,.,.,.,B,P,.,.,.,.,.	.,.,.,.,.,.,.,.,.,.,.,.,.,P,LP,.,.,.,.,LP	1	0	Risk	4.12e-02	1.38466
ISM1	1	0.041317116050966676	0.241	0.241	21.2	21.2	0.142	missense_variant	T	D	B	0	1	Protective	4.13e-02	-1.38387
NR2F6	1	0.0415336	3.225	3.225	23.8	23.8	0.263	missense_variant	D,.,.,.	P,.,.,.	B,.,LB,A	1	0	Risk	4.15e-02	1.3816
DYNC2LI1	1	0.0415978	8.704	8.704	21.2	21.2	0.083	missense_variant	T,T,.,.,.,.,.,.,.,.,.,.,.,.,.	B,B,.,.,.,.,.,.,.,.,.,.,.,.,B	B,LB,.,.,.,.,.,.,.,.,.,.,.,.,LB	1	0	Risk	4.16e-02	1.38093
LRRCC1	1	0.0417321	0.288	0.288	22.9	22.9	#NAME?	missense_variant	.,.,.,T,T	.,.,.,P,D	.,.,.,B,LB	0	1	Protective	4.17e-02	-1.37953
NUTM2D	1	0.0417715	15.055	15.055	23.5	23.5	0.101	missense_variant	D,D	.,D	A,A	1	0	Risk	4.18e-02	1.37912
GCNT2	1	0.041865858378069686	4.89	4.89	34	34	0.612	missense_variant	.	D,D,D,.,D,D,D	LP,.,.,.,.,.,P	1	0	Risk	4.19e-02	1.37814
SPINK5	1	0.0418996	20.942	20.942	23.2	23.2	0.176	missense_variant	D,D,D,D	D,D,.,D	LB,LB,LB,B	1	0	Risk	4.19e-02	1.37779
DCTN1	1	0.0420659	0.042	0.042	21.7	21.7	#NAME?	missense_variant	.,T,T,.,.,.,.,.,.,.,.,T,.,.,T,T,.,.,.,T	.,.,.,.,.,.,B,.,.,.,.,.,B,.,.,.,.,.,.,.	.,LB,B,.,.,.,.,.,.,.,.,LB,LB,.,LB,LB,.,.,.,LB	0	1	Protective	4.21e-02	-1.37607
LILRA2	1	0.0421337	0.105	0.105	24.9	24.9	#NAME?	stop_gained	.	.	.	0	1	Protective	4.21e-02	-1.37537
NOTCH2NL	1	0.0422124	0.415	0.415	36	36	#NAME?	stop_gained	.	.	.	0	1	Protective	4.22e-02	-1.37456
SKA3	1	0.0423594	0.07	0.07	20.5	20.5	#NAME?	missense_variant	.,.,T,T,.,.	.,.,P,B,.,.	.,.,LB,B,.,.	0	1	Protective	4.24e-02	-1.37305
AOC3	2	0.0426049	0.045	2.378	23.7	22.7	#NAME?	structural_interaction_variant	.,D	.,B	LB,B	1	1	Protective	4.26e-02	-1.37054
C19orf38	1	0.042621624638255334	3.584	3.584	20.3	20.3	#NAME?	missense_variant	.,.,.,.,.,D	.	.,LB,.,.,.,B	1	0	Risk	4.26e-02	1.37037
DNAH6	1	0.0427661	5.396	5.396	24.1	24.1	0.265	missense_variant	T	P	.	1	0	Risk	4.28e-02	1.3689
PIK3C2A	1	0.0430289	0.454	0.454	23.6	23.6	#NAME?	missense_variant	.,D,.,.,.,.,.,.	.,B,B,.,.,.,.,.	.,B,.,.,.,.,.,.	0	1	Protective	4.30e-02	-1.36624
DYX1C1	1	0.043412	1.874	1.874	37	37	#NAME?	stop_gained	.	.	.	1	0	Risk	4.34e-02	1.36239
ATP2C2	1	0.043422	0.29	0.29	20.4	20.4	#NAME?	missense_variant	.,.,.,.,.,.,.,T,.,.,.,.,T,.	.,.,.,.,.,.,.,.,.,.,.,.,B,.	.,.,.,.,.,.,.,LB,.,.,.,.,B,.	0	1	Protective	4.34e-02	-1.36229
ANKRD12	1	0.043427	2.955	2.955	21	21	#NAME?	missense_variant	.,.,D,.,.,.,.	.,B,B,.,P,.,P	.,.,B,.,.,.,LB	1	0	Risk	4.34e-02	1.36224
DAP3	1	0.0434901	9.576	9.576	22.6	22.6	#NAME?	missense_variant	.,.,.,.,.,.,.,.,.,.,.,.,.,.,.,.,.,.,.,.,.,.,.,.,.,.,.,.,.,.,.,.,.,.,.,.,.,.,.,.,.,.,.,.,.,.,.,.,.,T,.,.,.,.,.,.,T,T,T,.,.,.,.,.,.,.,.,.,.,.,.,.,.,.,.,.,.,.,.,.,.,.,.,.	P,P,P,P,P,P,.,.,.,P,P,.,.,.,.,.,.,.,P,.,.,.,.,.,P,.,.,.,.,.,.,.,.,.,.,.,.,.,.,.,.,.,.,.,.,.,.,.,.,P,.,P,.,.,P,.,.,.,P,.,.,.,.,.,.,.,.,.,.,.,.,.,.,.,.,.,.,.,.,.,.,.,.,.	.,.,.,.,.,.,.,.,.,.,.,.,.,.,.,.,.,.,.,.,.,.,.,.,.,.,.,.,.,.,.,.,.,.,.,.,.,.,.,.,.,.,.,.,.,.,.,.,.,LB,.,.,.,.,.,.,LB,LB,B,.,.,.,.,.,.,.,.,.,.,.,.,.,.,.,.,.,.,.,.,.,.,.,.,LB	1	0	Risk	4.35e-02	1.36161
GEN1	1	0.043603364362940225	2.423	2.423	21.4	21.4	#NAME?	missense_variant	.,.,D,.,.,.,.,D,.,.	P,P,P,P,P,P,P,P,P,P	.,.,LB,.,.,.,.,B,.,.	1	0	Risk	4.36e-02	1.36048
CEACAM20	1	0.0439774	1.962	1.962	21.6	21.6	#NAME?	missense_variant	.	.,.,D	LB,LB,A	1	0	Risk	4.40e-02	1.35677
LOXL1	1	0.0443527	0.485	0.485	22.4	22.4	#NAME?	missense_variant	.,D	.,B	.,P	0	1	Protective	4.44e-02	-1.35308
YEATS2	1	0.0445574	14.798	14.798	23.6	23.6	#NAME?	missense_variant	.,.,.,.,.,.,D,.,.,.,.,.,.,.,.,.	.,.,.,.,.,P,P,P,.,.,.,.,.,P,P,.	.,.,.,.,.,.,B,.,.,.,.,.,.,.,.,.	1	0	Risk	4.46e-02	1.35108
FGL1	1	0.0445595	3.897	3.897	29	29	#NAME?	missense_variant	.,.,.,.,.,.,.,.,D,.,.,.,.,.,.,.,.,.,.,.,D,D,.,.,D,D,.,.,.,.,.,.,.,.,.,.,.,.,.,.,.,.,D,.,.,.,.,.,.,.,D	D,D,D,.,D,.,.,D,D,.,.,D,D,D,D,D,.,.,.,.,D,D,.,D,D,D,D,D,.,.,D,D,.,.,D,.,D,.,.,D,.,D,D,D,.,D,D,D,D,D,D	.,.,.,.,.,.,.,.,.,.,.,.,.,.,.,.,.,.,.,.,.,.,.,.,.,.,.,.,.,.,.,.,.,.,.,.,.,.,.,.,.,.,LP,.,.,.,.,.,.,.,P	1	0	Risk	4.46e-02	1.35106
ANAPC4	1	0.044865240486814915	0.398	0.398	24.4	24.4	#NAME?	missense_variant	.,.,.,.,.,.,.,.,.,.,.,.,.,.,.,.,T,.,.,.,.,T,.,.,.	.,.,.,B,.,.,.,.,.,.,.,B,.,.,.,.,B,.,.,.,.,.,.,.,.	.,.,.,.,.,.,.,.,.,.,.,.,.,.,.,.,B,.,.,.,.,LB,.,.,.	0	1	Protective	4.49e-02	-1.34809
TMEM82	1	0.0448673	11.911	11.911	26.3	26.3	0.265	missense_variant	D	D	B	1	0	Risk	4.49e-02	1.34807
AMPD2	1	0.0450485	0.07	0.07	24.8	24.8	#NAME?	missense_variant	.,.,T,.,.,.,.,.,.,.,T	B,.,B,.,.,.,.,.,.,.,.	.,.,LB,.,.,.,LB,LB,.,.,LB	0	1	Protective	4.50e-02	-1.34632
SLC7A8	1	0.0451669	2.83	2.83	29.2	29.2	0.542	missense_variant	D,D,D,D	.,D,D,.	LB,P,LP,LP	1	0	Risk	4.52e-02	1.34518
PRSS2	1	0.045173110921092795	0.4	0.4	22.1	22.1	#NAME?	missense_variant	.	.	A	0	1	Protective	4.52e-02	-1.34512
BOD1	1	0.0451835	0.445	0.445	28.1	28.1	0.817	missense_variant	D,.,.,D	P,P,P,.	P,.,.,A	0	1	Protective	4.52e-02	-1.34502
DDIAS	1	0.0453033	0.277	0.277	23.3	23.3	0.053	missense_variant	D,D,D,T,.,.,.,.,.,.,T,D,D,D,.,.,.,D,.	.,.,.,P,D,D,.,.,D,D,.,.,D,.,D,D,D,.,D	LB,.,LB,LB,.,.,.,.,.,.,LB,LB,LB,LB,.,.,.,LB,B	0	1	Protective	4.53e-02	-1.34387
PARVA	1	0.0454852	7.615	7.615	21.7	21.7	0.103	missense_variant	T	.	A	1	0	Risk	4.55e-02	1.34213
SAXO1	1	0.0455795	11.753	11.753	22	22	#NAME?	missense_variant	.,D,.	.,P,.	.,B,LB	1	0	Risk	4.56e-02	1.34123
HECW2	1	0.0457046	0.041	0.041	23.3	23.3	0.054	missense_variant&splice_region_variant	T,.,.,.,.,.,.,.	B,B,.,.,B,.,B,.	.,LB,.,.,.,LB,B,.	0	1	Protective	4.57e-02	-1.34004
OR8B2	1	0.0457088	0.47	0.47	22.4	22.4	#NAME?	missense_variant	.	P	LB	0	1	Protective	4.57e-02	-1.34
QSOX1	1	0.0457193	5.726	5.726	28.9	28.9	0.239	structural_interaction_variant	D,D	D,D	B,LB	1	0	Risk	4.57e-02	1.3399
LINC00371	1	0.0459896	1.747	1.747	22.8	22.8	#NAME?	missense_variant	.	.	B	1	0	Risk	4.60e-02	1.33734
MAP4	1	0.0461169	7.098	7.098	22.4	22.4	#NAME?	missense_variant	.,.,.,.,D,.,.,.,.,.	.	LB,.,.,.,LB,.,.,.,.,.	1	0	Risk	4.61e-02	1.33614
HLA-B	1	0.0461413	0.188	0.188	21.3	21.3	#NAME?	missense_variant	.,.,D,.,.,.,.,.,.	.,.,B,B,B,.,B,B,.	.,.,B,.,.,.,.,.,.	0	1	Protective	4.61e-02	-1.33591
OR8A1	1	0.046286	0.594	0.594	23.4	23.4	#NAME?	missense_variant	.	.,P,.	.,A,A	0	1	Protective	4.63e-02	-1.33455
DDX25	1	0.0465554	4.308	4.308	38	38	#NAME?	downstream_gene_variant	.	.	.	1	0	Risk	4.66e-02	1.33203
OTOR	1	0.0468673	0.208	0.208	22	22	0.213	start_lost	D	P	.	0	1	Protective	4.69e-02	-1.32913
VARS	1	0.047061958875579284	0.067	0.067	20.7	20.7	#NAME?	missense_variant	.,.,.,.,.,.,.,T,.,.,.,.,.,.,.,.	.,.,.,.,.,.,.,B,.,.,.,.,.,.,.,.	.,.,.,.,.,.,.,B,.,.,.,.,.,.,.,.	0	1	Protective	4.71e-02	-1.32733
SVEP1	1	0.0474373	0.218	0.218	26.5	26.5	0.574	missense_variant	.	D	B	0	1	Protective	4.74e-02	-1.32388
CMYA5	1	0.0474559	0.478	0.478	28.7	28.7	#NAME?	missense_variant	.,.,.,D,.	.,.,.,D,.	.,.,.,B,.	0	1	Protective	4.75e-02	-1.32371
CYS1	1	0.0478013	23.412	23.412	23.5	23.5	0.312	missense_variant	D	D	B	1	0	Risk	4.78e-02	1.32056
FRMD3	1	0.048018655959082564	0.036	0.036	24.1	24.1	0.351	missense_variant	D,D,D,D,.,.,.,.,.	D,.,B,B,.,.,.,.,.	LB,LB,LB,B,LB,.,.,.,.	0	1	Protective	4.80e-02	-1.31859
CACNA1H	1	0.0481105	0.048	0.048	23.1	23.1	#NAME?	missense_variant	.,.,.,.,D,.,.,.,.,D,.,.,.,.,.	.,.,.,.,D,.,.,.,.,D,.,.,.,.,.	.,.,.,.,B,.,.,.,.,LB,.,.,.,LB,.	0	1	Protective	4.81e-02	-1.31776
LRTM2	1	0.0483337	0.15	0.15	25.5	25.5	0.258	missense_variant	D,D,D	D,D,D	.,LB,B	0	1	Protective	4.83e-02	-1.31575
MRPL15	1	0.0484016	20.071	20.071	21.4	21.4	#NAME?	missense_variant	.,.,.,T,.,T	.,.,.,D,.,.	.,.,.,B,.,LB	1	0	Risk	4.84e-02	1.31514
PSMB8	1	0.0485959	2.341	2.341	24.7	24.7	0.07	missense_variant&splice_region_variant	T,.,T	.,.,B	LB,.,B	1	0	Risk	4.86e-02	1.3134
TMEM232	1	0.048660884639168435	4.118	4.118	35	35	#NAME?	stop_gained	.	.	.	1	0	Risk	4.87e-02	1.31282
HSPG2	1	0.048786537919747755	1.713	1.713	23.5	23.5	0.15	missense_variant	T	D	B	1	0	Risk	4.88e-02	1.3117
C22orf23	1	0.048834865957504546	7.084	7.084	24.1	24.1	0.402	missense_variant	D,.,D,.,.,.,D,D,D	B,.,B,.,B,B,B,.,.	.,.,A,.,.,.,A,A,A	1	0	Risk	4.88e-02	1.31127
THSD7A	1	0.0488686	1.636	1.636	22.7	22.7	0.193	missense_variant	D	D	P	1	0	Risk	4.89e-02	1.31097
SIM2	1	0.048951950383663734	13.626	13.626	27.4	27.4	0.376	missense_variant	D	D	P	1	0	Risk	4.90e-02	1.31023
OR52B2	1	0.0489666	6.011	6.011	22.9	22.9	0.072	missense_variant	D	D	B	1	0	Risk	4.90e-02	1.3101
GPRIN3	1	0.048971115859789374	20.452	20.452	23	23	#NAME?	missense_variant	.,.,D,.,.,.,.	D,D,D,D,D,D,D	LB,.,B,.,.,.,.	1	0	Risk	4.90e-02	1.31006
PKD2	1	0.049017369355549185	1.789	1.789	20.4	20.4	#NAME?	missense_variant	.,.,D,.,.	.,.,B,.,.	.,.,B,.,.	1	0	Risk	4.90e-02	1.30965
FANCD2	1	0.049697	4.572	4.572	23	23	#NAME?	missense_variant	.,D,.,.,.,.,.,.,.,.,.,.,.,.,.,.,.,.,.,.,.,.,.,.,D,D,.	.,.,.,.,.,.,.,.,D,.,.,.,.,D,.,.,.,.,.,.,.,.,.,.,D,D,.	.,A,.,.,.,.,.,.,.,.,.,.,.,.,.,.,.,.,.,.,.,.,.,.,A,A,.	1	0	Risk	4.97e-02	1.30367

### Sheet: Supplemental Table III
Supplementary Table III. 40 variants from GWAS with p ≤0.05 and CADD ≥20 unique to Qatari ICU Cohort (Absent from All of Us)
CHROM	GENPOS	ALLELE0	ALLELE1	A1FREQ	N	TEST	BETA	SE	CHISQ	LOG10P	EXTRA	P	OR	cohort_AF	cohort_AC	cohort_AN	cohort_MAF	JOIN_KEY	Gene	Effect	Impact	HGVSc	HGVSp	CADD_phred	SIFT_score	SIFT_pred	Polyphen2_score	Polyphen2_pred	AlphaMissense_score	AlphaMissense_pred	BayesDel_score	BayesDel_pred	REVEL_score	gnomAD4_AF	gnomAD4_POPMAX_AF	AllofUs_AF	CLNSIG	CLNDN	dbNSFP_clinvar_clnsig	dbNSFP_clinvar_trait	n_hom_ref	n_het	n_hom_alt	n_missing	n_called	missing_rate	obs_AF	HWE_p	Male_BETA	Male_OR	Male_SE	Male_LOG10P	Male_P	Female_BETA	Female_OR	Female_SE	Female_LOG10P	Female_P
7	65388856	G	T	0.0166667	210	ADD	2.63493	1.05712	8.66503	2.48895		0.00324377	13.9423	0.016667	7	420	0.016667	7:65388856:G:T	ZNF92	stop_gained	HIGH	c.181G>T	p.Glu61*	32		.		.		.	0.4861	D					.	.	.	.	203	7	0	0	210	0	0.016667	0.805979						1.658	5.249	1.2262	0.754	0.176
2	107866317	C	T	0.00714286	210	ADD	3.43705	1.85416	7.92926	2.31299		0.00486418	31.0951	0.007143	3	420	0.007143	2:107866317:C:T	RGPD4	missense_variant	MODERATE	c.2597C>T	p.Pro866Leu	24.5	0.004	D	0.999	D	0.333	B	-0.4061	T	0.25				Uncertain_significance	not_specified	Uncertain_significance	not_specified	207	3	0	0	210	0	0.007143	0.916967	3.1164	22.5639	1.8899	1.765	0.0172
13	25097313	A	G	0.37381	210	ADD	1.14535	0.437657	7.29118	2.1593		0.00692947	3.1435	0.37381	157	420	0.37381	13:25097313:A:G	PABPC3	missense_variant	MODERATE	c.1115A>G	p.Glu372Gly	22	0	D	1	D	0.1158	B	-0.077	T	0.191				.	.	.	.	53	157	0	0	210	0	0.37381	0	0.4974	1.6444	0.557	0.43	0.372	1.003	2.7265	0.7133	0.797	0.16
12	42144550	C	A	0.309524	210	ADD	-0.986885	0.371864	7.04968	2.10084		0.00792793	0.3727	0.309524	130	420	0.309524	12:42144550:C:A	GXYLT1	stop_gained	HIGH	c.97G>T	p.Gly33*	37		.		.		.	0.5545	D					.	.	.	.	80	130	0	0	210	0	0.309524	0	-0.6562	0.5188	0.5198	0.684	0.207	-0.0915	0.9126	0.5834	0.058	0.875
10	45828081	C	G	0.0333333	210	ADD	1.68826	0.631269	6.99021	2.08641		0.00819577	5.4101	0.033333	14	420	0.033333	10:45828081:C:G	AGAP4	splice_acceptor_variant&intron_variant	HIGH	c.534-1G>C		34		.		.		.	-0.0722	T					.	.	.	.	197	12	1	0	210	0	0.033333	0.100615	0.8208	2.2723	1.4931	0.235	0.583	1.475	4.3709	0.7893	1.21	0.0617
13	25097291	G	T	0.409524	210	ADD	1.18502	0.499756	6.10521	1.87036		0.0134785	3.2708	0.409524	172	420	0.409524	13:25097291:G:T	PABPC3	missense_variant	MODERATE	c.1093G>T	p.Val365Leu	21.2	0.001	D	0.987	D	0.5648	P	0.0026	T	0.249				.	.	.	.	38	172	0	0	210	0	0.409524	0	0.8725	2.3928	0.6092	0.818	0.152	0.4757	1.6091	0.7989	0.258	0.552
19	12433160	G	A	0.0119048	210	ADD	-3.09563	1.84714	5.76781	1.78722		0.0163222	0.0452	0.011905	5	420	0.011905	19:12433160:G:A	ZNF443	missense_variant	MODERATE	c.41C>T	p.Thr14Ile	20.6	0.001	D	1	D	0.7735	P	-0.2356	T	0.047				.	.	.	.	205	5	0	0	210	0	0.011905	0.861398	-1.448	0.235	1.3693	0.537	0.29
22	21567746	T	G	0.00714286	210	ADD	2.997	1.83656	5.49432	1.71946		0.0190783	20.0254	0.007143	3	420	0.007143	22:21567746:T:G	UBE2L3	start_lost	HIGH	c.2T>G	p.Met1?	25.6	0.001	D,D,.,.,.,.,.		.,P,.,.,.,.,.		.	0.3348	D	0.383				.	.	.	.	207	3	0	0	210	0	0.007143	0.916967	1.805	6.0797	1.286	0.795	0.16
14	18967921	G	A	0.190476	210	ADD	0.849105	0.364396	5.45001	1.70845		0.0195682	2.3376	0.190476	80	420	0.190476	14:18967921:G:A	POTEM	missense_variant	MODERATE	c.436G>A	p.Ala146Thr	21.7	0.001	D		.	0.5322	A	0.0261	T					.	.	.	.	130	80	0	0	210	0	0.190476	0.00065	0.8303	2.294	0.5073	0.993	0.102	0.6323	1.8819	0.6138	0.519	0.303
2	113493950	G	A	0.00714286	210	ADD	3.3375	2.04811	5.25621	1.66018		0.0218686	28.1487	0.007143	3	420	0.007143	2:113493950:G:A	CBWD2	missense_variant	MODERATE	c.907G>A	p.Val303Met	23.1	0.062	T,T,.,.,.,.,.,.,.,.,.,.,.,.,.,.,.,.,.,.,.	0.589	P,.,.,.,.,.,.,.,.,.,.,.,.,.,.,.,.,.,.,.,.	0.1857	B,LB,.,.,.,.,.,.,.,.,.,.,.,.,.,.,.,.,.,.,.	-0.1975	T	0.053				.	.	.	.	207	3	0	0	210	0	0.007143	0.916967	2.0956	8.1302	1.4009	0.871	0.135
1	88983700	G	A	0.097619	210	ADD	0.999079	0.435401	5.20032	1.64622		0.0225829	2.7158	0.097619	41	420	0.097619	1:88983700:G:A	RBMXL1	missense_variant	MODERATE	c.127C>T	p.Arg43Cys	21.6		.,D,D,.	0.998	D,D,D,.		.,A,A,LP	0.1223	D					.	.	.	.	169	41	0	0	210	0	0.097619	0.116958	0.6034	1.8284	0.6476	0.454	0.351	1.6083	4.9942	0.6716	1.727	0.0187
1	121177267	C	T	0.00714286	210	ADD	2.85239	1.33468	5.00495	1.59731		0.0252749	17.3291	0.007143	3	420	0.007143	1:121177267:C:T	FAM72B	missense_variant	MODERATE	c.296G>A	p.Gly99Glu	26.7	0.003	D,D,.,.,D		.	0.9543	P,LP,.,LP,LP		.					.	.	.	.	207	3	0	0	210	0	0.007143	0.916967
12	120496495	C	T	0.00714286	210	ADD	-3.58891	2.14868	5.00273	1.59675		0.0253075	0.0276	0.007143	3	420	0.007143	12:120496495:C:T	DYNLL1	missense_variant	MODERATE	c.74C>T	p.Ala25Val	25.7		.,.,.,.,.,.,.,.,D,.,.,.,.,.,D,.,.,D,.,D,.,D,D,D,D,D,D,.	0.121	B,B,B,B,B,B,B,B,B,B,B,B,B,B,.,B,B,B,.,.,.,B,.,.,B,.,B,B		.,.,.,.,.,.,.,.,.,.,.,.,.,.,LP,.,.,.,.,.,.,.,.,LP,LP,A,P,.	0.107	D					.	.	.	.	207	3	0	0	210	0	0.007143	0.916967
12	42144532	C	A	0.309524	210	ADD	-0.831088	0.372083	4.99676	1.59526		0.0253945	0.4356	0.309524	130	420	0.309524	12:42144532:C:A	GXYLT1	missense_variant	MODERATE	c.115G>T	p.Gly39Trp	23.4	0.066	T,.,.,T	0.979	D,.,.,D	0.1929	B,.,.,LB	-0.0108	T	0.086				.	.	.	.	80	130	0	0	210	0	0.309524	0	-0.4497	0.6378	0.5131	0.419	0.381	-0.0915	0.9126	0.5834	0.058	0.875
16	21736318	G	T	0.00714286	210	ADD	-3.87115	2.34715	4.95685	1.58524		0.0259872	0.0208	0.007143	3	420	0.007143	16:21736318:G:T	OTOA	stop_gained	HIGH	c.2359G>T	p.Glu787*	40		.		.		.	0.618	D		0.0035	0.1175		Conflicting_classifications_of_pathogenicity	Rare_genetic_deafness|not_specified|not_provided|Autosomal_recessive_nonsyndromic_hearing_loss_22	Conflicting_classifications_of_pathogenicity	not_specified_Autosomal_recessive_nonsyndromic_hearing_loss_22_Rare_genetic_deafness	207	3	0	0	210	0	0.007143	0.916967						-2.3876	0.0918	1.8713	0.695	0.202
14	72974089	T	G	0.0142857	210	ADD	2.37116	1.19612	4.94172	1.58143		0.0262162	10.7098	0.014286	6	420	0.014286	14:72974089:T:G	ZFYVE1	missense_variant	MODERATE	c.2050A>C	p.Ile684Leu	22.4	0.42	T,T,.,.,T,.,.,.,T,T	0.012	B,B,.,.,.,.,.,B,.,.	0.3261	LB,B,.,.,LB,.,.,.,.,LB	-0.0111	T	0.091				.	.	.	.	204	6	0	0	210	0	0.014286	0.833652	1.3372	3.8083	1.1889	0.584	0.261
19	48498964	T	G	0.00952381	210	ADD	3.08776	1.52111	4.93441	1.5796		0.0263269	21.9279	0.009524	4	420	0.009524	19:48498964:T:G	LMTK3	missense_variant	MODERATE	c.2192A>C	p.His731Pro	21.2		.		.,B,B,.	0.1713	LB,LB,B,LB	-0.0484	T					.	.	.	.	206	4	0	0	210	0	0.009524	0.889181						2.7727	16.0021	1.4309	1.372	0.0424
8	12428702	G	A	0.0571429	210	ADD	1.19322	0.538984	4.93243	1.5791		0.0263572	3.2977	0.057143	24	420	0.057143	8:12428702:G:A	FAM86B2	stop_gained	HIGH	c.673C>T	p.Gln225*	33		.		.		.	0.5008	D					.	.	.	.	186	24	0	0	210	0	0.057143	0.3798	0.5063	1.6591	0.7959	0.28	0.525	1.5979	4.9428	0.9747	0.995	0.101
13	25096889	A	G	0.452381	210	ADD	1.49947	0.736451	4.7997	1.54569		0.0284649	4.4793	0.452381	190	420	0.452381	13:25096889:A:G	PABPC3	missense_variant	MODERATE	c.691A>G	p.Lys231Glu	21.2	0.001	D	0.995	D	0.2459	B	-0.1435	T	0.154				.	.	.	.	20	190	0	0	210	0	0.452381	0	2.475	11.8815	1.0813	2.034	0.00926	0.6078	1.8364	1.0565	0.248	0.565
13	25096730	G	A	0.452381	210	ADD	1.48761	0.740612	4.65682	1.50961		0.0309307	4.4265	0.452381	190	420	0.452381	13:25096730:G:A	PABPC3	missense_variant	MODERATE	c.532G>A	p.Glu178Lys	20.5	0.027	D	0.632	P	0.1073	B	0.0692	T	0.406				.	.	.	.	20	190	0	0	210	0	0.452381	0	2.475	11.8815	1.0813	2.034	0.00926	0.4601	1.5842	1.1357	0.164	0.685
13	25097154	C	T	0.454762	210	ADD	1.48773	0.740974	4.65266	1.50856		0.0310056	4.427	0.454762	191	420	0.454762	13:25097154:C:T	PABPC3	missense_variant	MODERATE	c.956C>T	p.Thr319Ile	20.7	0.002	D	0.726	P	0.153	B	-0.115	T	0.158				.	.	.	.	19	191	0	0	210	0	0.454762	0	2.475	11.8815	1.0813	2.034	0.00926	0.4461	1.5623	1.1567	0.155	0.7
13	25097072	C	T	0.454762	210	ADD	1.48773	0.740974	4.65266	1.50856		0.0310056	4.427	0.454762	191	420	0.454762	13:25097072:C:T	PABPC3	stop_gained	HIGH	c.874C>T	p.Gln292*	33		.		.		.	0.4937	D					.	.	.	.	19	191	0	0	210	0	0.454762	0	2.475	11.8815	1.0813	2.034	0.00926	0.4461	1.5623	1.1567	0.155	0.7
13	25097318	C	T	0.361905	210	ADD	0.863154	0.4097	4.61347	1.49864		0.031722	2.3706	0.361905	152	420	0.361905	13:25097318:C:T	PABPC3	missense_variant	MODERATE	c.1120C>T	p.Arg374Cys	22.1	0	D	0.999	D	0.2079	B	-0.0891	T	0.148				.	.	.	.	58	152	0	0	210	0	0.361905	0	0.2973	1.3462	0.5497	0.23	0.589	0.7436	2.1035	0.6538	0.593	0.255
16	14886779	G	A	0.00952381	210	ADD	3.21069	1.54851	4.5501	1.48258		0.032917	24.7962	0.009524	4	420	0.009524	16:14886779:G:A	NOMO1	missense_variant	MODERATE	c.3241G>A	p.Glu1081Lys	23.4	0.01	D,.,.,.,.,.,.,.,.,.	0.813	P,.,.,.,.,.,.,.,.,.	0.1444	B,.,.,.,.,.,.,.,.,.	-0.3872	T	0.169				.	.	.	.	206	4	0	0	210	0	0.009524	0.889181	2.894	18.0651	1.9526	1.417	0.0383
1	120157112	T	G	0.0666667	210	ADD	1.03519	0.493175	4.46229	1.46028		0.0346513	2.8156	0.066667	28	420	0.066667	1:120157112:T:G	SEC22B	missense_variant	MODERATE	c.574A>C	p.Thr192Pro	23.3		.		.	0.8762	LP,.,.,.		.					.	.	.	.	182	28	0	0	210	0	0.066667	0.300623	0.6938	2.0014	0.691	0.501	0.315	1.365	3.9155	0.9481	0.824	0.15
15	48201306	T	A	0.00952381	210	ADD	-2.61945	1.77501	4.39581	1.44337		0.0360272	0.0728	0.009524	4	420	0.009524	15:48201306:T:A	CTXN2	missense_variant	MODERATE	c.6T>A	p.Ser2Arg	21.4		.,.,.,.,.,D,.,.	0.961	D,D,D,D,D,D,D,D		.,.,.,.,.,A,.,A	-0.1097	T		0	0.002		.	.	.	.	206	4	0	0	210	0	0.009524	0.889181	-1.5988	0.2021	1.3079	0.655	0.222
2	178574176	C	T	0.0119048	210	ADD	2.47758	1.30141	4.37495	1.43805		0.0364712	11.9124	0.011905	5	420	0.011905	2:178574176:C:T	TTN	missense_variant	MODERATE	c.44761G>A	p.Val14921Ile	20.8	0.125	T,T,T,.,.,.,.,T,.,.,.,.		.,.,.,.,.,.,.,.,.,D,.,.		.	-0.0762	T	0.219	0	0.0025		Uncertain_significance	Autosomal_recessive_limb-girdle_muscular_dystrophy_type_2J|Myopathy,_myofibrillar,_9,_with_early_respiratory_failure|Early-onset_myopathy_with_fatal_cardiomyopathy|Tibial_muscular_dystrophy|Dilated_cardiomyopathy_1G	Uncertain_significance	Myopathy,_myofibrillar,_9,_with_early_respiratory_failure_Dilated_cardiomyopathy_1G_Early-onset_myopathy_with_fatal_cardiomyopathy_Tibial_muscular_dystrophy_Autosomal_recessive_limb-girdle_muscular_dystrophy_type_2J	205	5	0	0	210	0	0.011905	0.861398	2.4507	11.596	1.3424	1.284	0.052
4	176151915	T	G	0.00714286	210	ADD	2.73426	1.42535	4.30276	1.41964		0.0380505	15.3983	0.007143	3	420	0.007143	4:176151915:T:G	WDR17	missense_variant	MODERATE	c.2480T>G	p.Leu827Trp	26.1		.,.,D,.,.,.,D,D		.,.,.,.,.,.,D,.		.,.,LP,.,.,.,P,LP	0.3274	D					.	.	.	.	207	3	0	0	210	0	0.007143	0.916967						1.6114	5.0096	1.6084	0.5	0.316
1	33013330	G	C	0.0166667	210	ADD	-2.67426	1.72744	4.22433	1.39959		0.0398483	0.069	0.016667	7	420	0.016667	1:33013330:G:C	AK2	structural_interaction_variant	HIGH	c.571C>G		30	0.001	D,.,.,D,D,.,.	0.625	P,P,.,D,.,.,.	0.8668	LP,P,LP,LP,LP,.,.	0.3826	D	0.778				Benign	Reticular_dysgenesis|not_provided	Benign	Reticular_dysgenesis_not_provided	203	7	0	0	210	0	0.016667	0.805979	-1.5192	0.2189	1.3387	0.591	0.256	-1.1462	0.3178	2.1493	0.226	0.594
10	87365792	T	A	0.00714286	210	ADD	2.7117	1.41454	4.14444	1.37912		0.0417715	15.0548	0.007143	3	420	0.007143	10:87365792:T:A	NUTM2D	missense_variant	MODERATE	c.1622T>A	p.Leu541His	23.5	0	D,D		.,D	0.4568	A,A	-0.3807	T	0.101				.	.	.	.	207	3	0	0	210	0	0.007143	0.916967
2	74366320	A	C	0.00714286	210	ADD	-3.17738	2.05528	4.13255	1.37607		0.0420659	0.0417	0.007143	3	420	0.007143	2:74366320:A:C	DCTN1	missense_variant	MODERATE	c.2684T>G	p.Ile895Ser	21.7		.,T,T,.,.,.,.,.,.,.,.,T,.,.,T,T,.,.,.,T		.,.,.,.,.,.,B,.,.,.,.,.,B,.,.,.,.,.,.,.		.,LB,B,.,.,.,.,.,.,.,.,LB,LB,.,LB,LB,.,.,.,LB	-0.0124	T					.	.	.	.	207	3	0	0	210	0	0.007143	0.916967						-2.196	0.1112	1.2676	1.08	0.0832
1	146164829	G	A	0.121429	210	ADD	-0.87934	0.444613	4.12665	1.37456		0.0422124	0.4151	0.121429	51	420	0.121429	1:146164829:G:A	NOTCH2NL	stop_gained	HIGH	c.220C>T	p.Arg74*	36		.		.		.		.					.	.	.	.	159	51	0	0	210	0	0.121429	0.045191	-0.4689	0.6257	0.5572	0.398	0.4	-0.5438	0.5805	0.7626	0.323	0.476
1	33013287	C	T	0.0190476	210	ADD	-2.53346	1.67243	4.08977	1.36508		0.043144	0.0794	0.019048	8	420	0.019048	1:33013287:C:T	AK2	missense_variant	MODERATE	c.614G>A	p.Gly205Glu	26.7	0.005	D,.,.,D,D,.,.	0.985	D,D,.,D,.,.,.	0.3437	A,A,A,A,A,.,.	0.3731	D	0.817				Uncertain_significance	not_provided|not_specified	Uncertain_significance	not_provided_not_specified	202	8	0	0	210	0	0.019048	0.778414	-1.5748	0.207	1.5777	0.497	0.318	-1.4717	0.2295	1.3966	0.535	0.292
13	25097231	G	T	0.445238	210	ADD	1.19276	0.61847	4.06415	1.3585		0.0438026	3.2962	0.445238	187	420	0.445238	13:25097231:G:T	PABPC3	stop_gained	HIGH	c.1033G>T	p.Glu345*	34		.		.		.	0.5074	D					.	.	.	.	23	187	0	0	210	0	0.445238	0	1.1171	3.0559	0.7032	0.95	0.112	0.6875	1.9887	1.0349	0.295	0.506
1	109627868	A	C	0.00714286	210	ADD	-2.66161	1.91068	4.01683	1.34632		0.0450485	0.0698	0.007143	3	420	0.007143	1:109627868:A:C	AMPD2	missense_variant	MODERATE	c.964A>C	p.Lys322Gln	24.8		.,.,T,.,.,.,.,.,.,.,T	0.016	B,.,B,.,.,.,.,.,.,.,.		.,.,LB,.,.,.,LB,LB,.,.,LB	0.0028	T		0	0.0054		.	.	.	.	207	3	0	0	210	0	0.007143	0.916967
14	23143163	T	G	0.0714286	210	ADD	1.04018	0.518734	4.01238	1.34518		0.0451669	2.8297	0.071429	30	420	0.071429	14:23143163:T:G	SLC7A8	missense_variant	MODERATE	c.550A>C	p.Thr184Pro	29.2	0	D,D,D,D		.,D,D,.	0.07	LB,P,LP,LP	0.2941	D,D	0.542				.	.	.	.	180	30	0	0	210	0	0.071429	0.26497	0.5686	1.7658	0.7544	0.346	0.451	0.1903	1.2096	0.8988	0.08	0.832
7	142760428	T	C	0.102381	210	ADD	-0.917372	0.469282	4.01217	1.34512		0.0451731	0.3996	0.102381	43	420	0.102381	7:142760428:T:C	PRSS2	missense_variant	MODERATE	c.14T>C	p.Leu5Pro	22.1		.		.	0.4082	A		.					.	.	.	.	167	43	0	0	210	0	0.102381	0.098359	-1.2563	0.2847	0.6623	1.308	0.0492	0.4375	1.5488	0.7772	0.241	0.574
5	173609391	C	T	0.164286	210	ADD	-0.809168	0.409397	4.01179	1.34502		0.0451835	0.4452	0.164286	69	420	0.164286	5:173609391:C:T	BOD1	missense_variant	MODERATE	c.406G>A	p.Val136Met	28.1	0.014	D,.,.,D	0.888	P,P,P,.	0.9965	P,.,.,A	0.1241	D	0.817	0.1058	0.2398		.	.	.	.	141	69	0	0	210	0	0.164286	0.004389	-0.5513	0.5762	0.6169	0.43	0.372	-0.9278	0.3954	0.6061	0.9	0.126
11	124383274	G	A	0.292857	210	ADD	-0.755317	0.380183	3.99229	1.34		0.0457088	0.4699	0.292857	123	420	0.292857	11:124383274:G:A	OR8B2	missense_variant	MODERATE	c.70C>T	p.Arg24Trp	22.4		.	0.476	P	0.0891	LB	-0.2086	T					.	.	.	.	87	123	0	0	210	0	0.292857	0	-0.8684	0.4196	0.542	0.962	0.109	-0.4512	0.6369	0.591	0.351	0.445
6	31355485	G	A	0.0357143	210	ADD	-1.6689	0.919182	3.97643	1.33591		0.0461413	0.1885	0.035714	15	420	0.035714	6:31355485:G:A	HLA-B	missense_variant	MODERATE	c.727C>T	p.Arg243Trp	21.3		.,.,D,.,.,.,.,.,.		.,.,B,B,B,.,B,B,.		.,.,B,.,.,.,.,.,.	-0.1719	T					.	.	.	.	195	15	0	0	210	0	0.035714	0.591463	-1.017	0.3617	0.9709	0.53	0.295	-1.9308	0.145	1.0435	1.192	0.0643

### Sheet: Supplemental Table IV
Supplementary Table IV. Burden test analysis for 40 variants from GWAS unique in Qatari ICU association with genes with p ≤0.05
CHROM	GENPOS	ID	ALLELE0	ALLELE1	A1FREQ	N	TEST	BETA	SE	CHISQ	LOG10P	EXTRA	Gene	Mask	AAF_bin	Test	P	OR
5	173602599	BOD1.M2_LoF_damaging.all	ref	M2_LoF_damaging.all	0.169048	210	ADD	-0.850785	0.407574	4.48167	1.46521		BOD1	M2_LoF_damaging	all	ADD	0.0342602	0.427
12	120464915	DYNLL1.M2_LoF_damaging.0.01	ref	M2_LoF_damaging.0.01	0.00714286	210	ADD	-3.58891	2.14868	5.00273	1.59675		DYNLL1	M2_LoF_damaging	01	ADD	0.0253075	0.028
12	120464915	DYNLL1.M2_LoF_damaging.0.05	ref	M2_LoF_damaging.0.05	0.00714286	210	ADD	-3.58891	2.14868	5.00273	1.59675		DYNLL1	M2_LoF_damaging	05	ADD	0.0253075	0.028
12	120464915	DYNLL1.M2_LoF_damaging.all	ref	M2_LoF_damaging.all	0.00714286	210	ADD	-3.58891	2.14868	5.00273	1.59675		DYNLL1	M2_LoF_damaging	all	ADD	0.0253075	0.028
12	120464915	DYNLL1.M3_LoF_missense.0.01	ref	M3_LoF_missense.0.01	0.00714286	210	ADD	-3.58891	2.14868	5.00273	1.59675		DYNLL1	M3_LoF_missense	01	ADD	0.0253075	0.028
12	120464915	DYNLL1.M3_LoF_missense.0.05	ref	M3_LoF_missense.0.05	0.00714286	210	ADD	-3.58891	2.14868	5.00273	1.59675		DYNLL1	M3_LoF_missense	05	ADD	0.0253075	0.028
12	120464915	DYNLL1.M3_LoF_missense.all	ref	M3_LoF_missense.all	0.00714286	210	ADD	-3.58891	2.14868	5.00273	1.59675		DYNLL1	M3_LoF_missense	all	ADD	0.0253075	0.028
1	121162724	FAM72B.M3_LoF_missense.0.05	ref	M3_LoF_missense.0.05	0.047619	210	ADD	1.56326	0.571873	8.17987	2.37307		FAM72B	M3_LoF_missense	05	ADD	0.00423575	4.774
12	42076864	GXYLT1.M1_LoF.all	ref	M1_LoF.all	0.364286	210	ADD	-0.912099	0.399964	5.17674	1.64033		GXYLT1	M1_LoF	all	ADD	0.0228913	0.402
6	31348873	HLA-B.M2_LoF_damaging.0.05	ref	M2_LoF_damaging.0.05	0.121429	210	ADD	-1.06087	0.454802	6.04772	1.85623		HLA-B	M2_LoF_damaging	05	ADD	0.0139242	0.346
1	146141474	NOTCH2NL.M1_LoF.all	ref	M1_LoF.all	0.12619	210	ADD	-0.890742	0.443506	4.25993	1.4087		NOTCH2NL	M1_LoF	all	ADD	0.0390211	0.41
13	25090997	PABPC3.M1_LoF.all	ref	M1_LoF.all	0.454762	210	ADD	1.48773	0.740974	4.65266	1.50856		PABPC3	M1_LoF	all	ADD	0.0310056	4.427
13	25090997	PABPC3.M2_LoF_damaging.all	ref	M2_LoF_damaging.all	0.454762	210	ADD	1.48773	0.740974	4.65266	1.50856		PABPC3	M2_LoF_damaging	all	ADD	0.0310056	4.427
13	25090997	PABPC3.M3_LoF_missense.all	ref	M3_LoF_missense.all	0.454762	210	ADD	1.48773	0.740974	4.65266	1.50856		PABPC3	M3_LoF_missense	all	ADD	0.0310056	4.427
1	120146056	SEC22B.M2_LoF_damaging.all	ref	M2_LoF_damaging.all	0.0714286	210	ADD	1.08073	0.484986	5.04209	1.60662		SEC22B	M2_LoF_damaging	all	ADD	0.0247389	2.947
1	120146056	SEC22B.M3_LoF_missense.all	ref	M3_LoF_missense.all	0.245238	210	ADD	0.67594	0.293466	5.24398	1.65713		SEC22B	M3_LoF_missense	all	ADD	0.0220227	1.966
22	21544523	UBE2L3.M1_LoF.0.01	ref	M1_LoF.0.01	0.00714286	210	ADD	2.997	1.83656	5.49432	1.71946		UBE2L3	M1_LoF	01	ADD	0.0190783	20.025
22	21544523	UBE2L3.M1_LoF.0.05	ref	M1_LoF.0.05	0.00714286	210	ADD	2.997	1.83656	5.49432	1.71946		UBE2L3	M1_LoF	05	ADD	0.0190783	20.025
22	21544523	UBE2L3.M1_LoF.all	ref	M1_LoF.all	0.00714286	210	ADD	2.997	1.83656	5.49432	1.71946		UBE2L3	M1_LoF	all	ADD	0.0190783	20.025
22	21544523	UBE2L3.M2_LoF_damaging.0.01	ref	M2_LoF_damaging.0.01	0.00714286	210	ADD	2.997	1.83656	5.49432	1.71946		UBE2L3	M2_LoF_damaging	01	ADD	0.0190783	20.025
22	21544523	UBE2L3.M2_LoF_damaging.0.05	ref	M2_LoF_damaging.0.05	0.00714286	210	ADD	2.997	1.83656	5.49432	1.71946		UBE2L3	M2_LoF_damaging	05	ADD	0.0190783	20.025
22	21544523	UBE2L3.M2_LoF_damaging.all	ref	M2_LoF_damaging.all	0.00714286	210	ADD	2.997	1.83656	5.49432	1.71946		UBE2L3	M2_LoF_damaging	all	ADD	0.0190783	20.025
22	21544523	UBE2L3.M3_LoF_missense.0.01	ref	M3_LoF_missense.0.01	0.00714286	210	ADD	2.997	1.83656	5.49432	1.71946		UBE2L3	M3_LoF_missense	01	ADD	0.0190783	20.025
22	21544523	UBE2L3.M3_LoF_missense.0.05	ref	M3_LoF_missense.0.05	0.00714286	210	ADD	2.997	1.83656	5.49432	1.71946		UBE2L3	M3_LoF_missense	05	ADD	0.0190783	20.025
22	21544523	UBE2L3.M3_LoF_missense.all	ref	M3_LoF_missense.all	0.00714286	210	ADD	2.997	1.83656	5.49432	1.71946		UBE2L3	M3_LoF_missense	all	ADD	0.0190783	20.025
14	72969010	ZFYVE1.M2_LoF_damaging.0.05	ref	M2_LoF_damaging.0.05	0.0285714	210	ADD	1.67433	0.789233	4.4767	1.46395		ZFYVE1	M2_LoF_damaging	05	ADD	0.0343598	5.335
14	72969010	ZFYVE1.M2_LoF_damaging.all	ref	M2_LoF_damaging.all	0.0285714	210	ADD	1.67433	0.789233	4.4767	1.46395		ZFYVE1	M2_LoF_damaging	all	ADD	0.0343598	5.335
19	12424728	ZNF443.M2_LoF_damaging.0.05	ref	M2_LoF_damaging.0.05	0.0166667	210	ADD	-3.07687	1.81762	5.82568	1.80151		ZNF443	M2_LoF_damaging	05	ADD	0.0157939	0.046
7	65368857	ZNF92.M1_LoF.0.05	ref	M1_LoF.0.05	0.0214286	210	ADD	2.41644	0.889144	9.09947	2.5923		ZNF92	M1_LoF	05	ADD	0.00255682	11.206
7	65368857	ZNF92.M1_LoF.all	ref	M1_LoF.all	0.0214286	210	ADD	2.41644	0.889144	9.09947	2.5923		ZNF92	M1_LoF	all	ADD	0.00255682	11.206
7	65368857	ZNF92.M2_LoF_damaging.0.05	ref	M2_LoF_damaging.0.05	0.0214286	210	ADD	2.41644	0.889144	9.09947	2.5923		ZNF92	M2_LoF_damaging	05	ADD	0.00255682	11.206
7	65368857	ZNF92.M2_LoF_damaging.all	ref	M2_LoF_damaging.all	0.0214286	210	ADD	2.41644	0.889144	9.09947	2.5923		ZNF92	M2_LoF_damaging	all	ADD	0.00255682	11.206

### Sheet: Supplemental Table V
Supplementary Table V. GWAS catalog
DATE ADDED TO CATALOG	PUBMEDID	FIRST AUTHOR	DATE	JOURNAL	LINK	STUDY	DISEASE/TRAIT	INITIAL SAMPLE SIZE	REPLICATION SAMPLE SIZE	REGION	CHR_ID	CHR_POS	REPORTED GENE(S)	MAPPED_GENE	UPSTREAM_GENE_ID	DOWNSTREAM_GENE_ID	SNP_GENE_IDS	UPSTREAM_GENE_DISTANCE	DOWNSTREAM_GENE_DISTANCE	STRONGEST SNP-RISK ALLELE	SNPS	MERGED	SNP_ID_CURRENT	CONTEXT	INTERGENIC	RISK ALLELE FREQUENCY	P-VALUE	PVALUE_MLOG	P-VALUE (TEXT)	OR or BETA	95% CI (TEXT)	PLATFORM [SNPS PASSING QC]	CNV	MAPPED_TRAIT	MAPPED_TRAIT_URI	STUDY ACCESSION	GENOTYPING TECHNOLOGY
2017-06-26	28283553	Srinivasan L	2017-03-10	Arch Dis Child Fetal Neonatal Ed	www.ncbi.nlm.nih.gov/pubmed/28283553	Genome-wide association study of sepsis in extremely premature infants.	Sepsis in extremely premature infants	155 European ancestry cases, 190 non-European ancestry cases, 184 European ancestry controls, 222 non-European ancestry controls	NA	16q24.1	16	86870529	FOXC2, FOXL1	LINC02188 - LINC02181	ENSG00000261175	ENSG00000232190		109039	187255	rs13380717-?	rs13380717	0	13380717	intron_variant	1	NR	1E-7	7				Illumina [7200000] (imputed)	N	Neonatal sepsis	http://purl.obolibrary.org/obo/HP_0040187	GCST004230	Genome-wide genotyping array
2017-06-26	28283553	Srinivasan L	2017-03-10	Arch Dis Child Fetal Neonatal Ed	www.ncbi.nlm.nih.gov/pubmed/28283553	Genome-wide association study of sepsis in extremely premature infants.	Sepsis in extremely premature infants	155 European ancestry cases, 190 non-European ancestry cases, 184 European ancestry controls, 222 non-European ancestry controls	NA	4q13.1	4	58722063	intergenic	LINC02494 - LINC02619	ENSG00000250340	ENSG00000249382		156837	217225	rs2412930-?	rs2412930	0	2412930	intergenic_variant	1	NR	1E-6	6				Illumina [7200000] (imputed)	N	Neonatal sepsis	http://purl.obolibrary.org/obo/HP_0040187	GCST004230	Genome-wide genotyping array
2017-06-26	28283553	Srinivasan L	2017-03-10	Arch Dis Child Fetal Neonatal Ed	www.ncbi.nlm.nih.gov/pubmed/28283553	Genome-wide association study of sepsis in extremely premature infants.	Sepsis in extremely premature infants	155 European ancestry cases, 190 non-European ancestry cases, 184 European ancestry controls, 222 non-European ancestry controls	NA	6q26	6	163778989	intergenic	QKI - RN7SL366P	ENSG00000112531	ENSG00000266128		200397	61572	rs9456883-?	rs9456883	0	9456883	intron_variant	1	NR	2E-6	5.698970004336019				Illumina [7200000] (imputed)	N	Neonatal sepsis	http://purl.obolibrary.org/obo/HP_0040187	GCST004230	Genome-wide genotyping array
2017-06-26	28283553	Srinivasan L	2017-03-10	Arch Dis Child Fetal Neonatal Ed	www.ncbi.nlm.nih.gov/pubmed/28283553	Genome-wide association study of sepsis in extremely premature infants.	Sepsis in extremely premature infants	155 European ancestry cases, 190 non-European ancestry cases, 184 European ancestry controls, 222 non-European ancestry controls	NA	2q35	2	218448631	intergenic	VIL1			ENSG00000127831			rs41461846-?	rs41461846	0	41461846	intron_variant	0	NR	2E-6	5.698970004336019				Illumina [7200000] (imputed)	N	Neonatal sepsis	http://purl.obolibrary.org/obo/HP_0040187	GCST004230	Genome-wide genotyping array
2017-06-26	28283553	Srinivasan L	2017-03-10	Arch Dis Child Fetal Neonatal Ed	www.ncbi.nlm.nih.gov/pubmed/28283553	Genome-wide association study of sepsis in extremely premature infants.	Sepsis in extremely premature infants	155 European ancestry cases, 190 non-European ancestry cases, 184 European ancestry controls, 222 non-European ancestry controls	NA				intergenic							chr2:219344165-?	chr2:219344165	0			1	NR	2E-6	5.698970004336019				Illumina [7200000] (imputed)	N	Neonatal sepsis	http://purl.obolibrary.org/obo/HP_0040187	GCST004230	Genome-wide genotyping array
2017-06-26	28283553	Srinivasan L	2017-03-10	Arch Dis Child Fetal Neonatal Ed	www.ncbi.nlm.nih.gov/pubmed/28283553	Genome-wide association study of sepsis in extremely premature infants.	Sepsis in extremely premature infants	155 European ancestry cases, 190 non-European ancestry cases, 184 European ancestry controls, 222 non-European ancestry controls	NA	2q35	2	218510988	intergenic	USP37			ENSG00000135913			rs6717433-?	rs6717433	0	6717433	intron_variant	0	NR	2E-6	5.698970004336019				Illumina [7200000] (imputed)	N	Neonatal sepsis	http://purl.obolibrary.org/obo/HP_0040187	GCST004230	Genome-wide genotyping array
2025-07-14	35173190	Tangden T	2022-02-16	Sci Rep	www.ncbi.nlm.nih.gov/pubmed/35173190	A genome-wide association study in a large community-based cohort identifies multiple loci associated with susceptibility to bacterial and viral infections.	Sepsis	4,840 European ancestry cases, 332,644 European ancestry controls	NA	2q37.1	2	230662392		RNU6-451P - LINC01907	ENSG00000199791	ENSG00000226125		75165	27673	rs147389769-T	rs147389769	0	147389769	intron_variant	1	0.0036	2E-8	7.698970004336019		2.13	[1.638-2.769] increase	Affymetrix [16500000] (imputed)	N	Sepsis	http://purl.obolibrary.org/obo/HP_0100806	GCST90103962	Genome-wide genotyping array
2025-07-14	35173190	Tangden T	2022-02-16	Sci Rep	www.ncbi.nlm.nih.gov/pubmed/35173190	A genome-wide association study in a large community-based cohort identifies multiple loci associated with susceptibility to bacterial and viral infections.	Sepsis	4,840 European ancestry cases, 332,644 European ancestry controls	NA	1q24.2	1	169783442		FIRRM			ENSG00000000460			rs532825748-G	rs532825748	0	532825748	intron_variant	0	0.0041	1E-8	8		2.018	[1.586-2.568] increase	Affymetrix [16500000] (imputed)	N	Sepsis	http://purl.obolibrary.org/obo/HP_0100806	GCST90103962	Genome-wide genotyping array
2025-07-14	35173190	Tangden T	2022-02-16	Sci Rep	www.ncbi.nlm.nih.gov/pubmed/35173190	A genome-wide association study in a large community-based cohort identifies multiple loci associated with susceptibility to bacterial and viral infections.	Sepsis	4,840 European ancestry cases, 332,644 European ancestry controls	NA	4q31.3	4	150743249		LRBA			ENSG00000198589			rs564716204-T	rs564716204	0	564716204	intron_variant	0	9.2E-4	2E-8	7.698970004336019		3.353	[2.2-5.111] increase	Affymetrix [16500000] (imputed)	N	Sepsis	http://purl.obolibrary.org/obo/HP_0100806	GCST90103962	Genome-wide genotyping array
2025-07-14	35173190	Tangden T	2022-02-16	Sci Rep	www.ncbi.nlm.nih.gov/pubmed/35173190	A genome-wide association study in a large community-based cohort identifies multiple loci associated with susceptibility to bacterial and viral infections.	Sepsis	4,840 European ancestry cases, 332,644 European ancestry controls	NA	6q22.31	6	121704180		RPL23AP48 - HMGB3P18	ENSG00000219135	ENSG00000220184		23721	153999	rs539059490-G	rs539059490	0	539059490	intergenic_variant	1	0.0039	4E-8	7.3979400086720375		2.006	[1.567-2.568] increase	Affymetrix [16500000] (imputed)	N	Sepsis	http://purl.obolibrary.org/obo/HP_0100806	GCST90103962	Genome-wide genotyping array
2021-04-30	32592749	Butler-Laporte G	2020-06-24	Clin Microbiol Infect	www.ncbi.nlm.nih.gov/pubmed/32592749	Elevated body-mass index is associated with an increased risk of infectious disease admissions and mortality: a mendelian randomization study.	Sepsis (hospital admission)	4,403 European ancestry cases, 17,612 European ancestry controls	NA	1q32.1	1	201742457	NAV1	IPO9-AS1, NAV1			ENSG00000231871, ENSG00000134369			rs114078858-C	rs114078858	0	114078858	intron_variant	0	0.98	9E-9	8.045757490560675		0.09	[0.051-0.129] unit decrease	NR [NR]	N	Sepsis	http://purl.obolibrary.org/obo/HP_0100806	GCST011598	Genome-wide genotyping array
2021-04-30	32592749	Butler-Laporte G	2020-06-24	Clin Microbiol Infect	www.ncbi.nlm.nih.gov/pubmed/32592749	Elevated body-mass index is associated with an increased risk of infectious disease admissions and mortality: a mendelian randomization study.	Sepsis (hospital admission)	4,403 European ancestry cases, 17,612 European ancestry controls	NA	3p21.31	3	44767224	KIF15	KIF15			ENSG00000163808			rs113187813-C	rs113187813	0	113187813	intron_variant	0	0.99	2E-8	7.698970004336019		0.14	[0.1-0.18] unit decrease	NR [NR]	N	Sepsis	http://purl.obolibrary.org/obo/HP_0100806	GCST011598	Genome-wide genotyping array
2021-04-30	32592749	Butler-Laporte G	2020-06-24	Clin Microbiol Infect	www.ncbi.nlm.nih.gov/pubmed/32592749	Elevated body-mass index is associated with an increased risk of infectious disease admissions and mortality: a mendelian randomization study.	Sepsis (hospital admission)	4,403 European ancestry cases, 17,612 European ancestry controls	NA	6p22.1	6	28853318	ZFP57	NOP56P1 - LINC01623	ENSG00000235559	ENSG00000225595		69314	6307	rs9257270-A	rs9257270	0	9257270	intergenic_variant	1	0.8	2E-8	7.698970004336019		0.018	[0.012-0.024] unit increase	NR [NR]	N	Sepsis	http://purl.obolibrary.org/obo/HP_0100806	GCST011598	Genome-wide genotyping array
2021-04-30	32592749	Butler-Laporte G	2020-06-24	Clin Microbiol Infect	www.ncbi.nlm.nih.gov/pubmed/32592749	Elevated body-mass index is associated with an increased risk of infectious disease admissions and mortality: a mendelian randomization study.	Sepsis (28-day mortality)	210 European ancestry cases, 1,827 European ancestry controls	NA	4q34.2	4	175635426	GPM6A	GPM6A			ENSG00000150625			rs79422343-T	rs79422343	0	79422343	intron_variant	0	0.99	1E-8	8		0.37	[0.24-0.5] unit decrease	NR [NR]	N	Sepsis, mortality	http://purl.obolibrary.org/obo/HP_0100806, http://www.ebi.ac.uk/efo/EFO_0004352	GCST011595	Genome-wide genotyping array
2021-04-30	32592749	Butler-Laporte G	2020-06-24	Clin Microbiol Infect	www.ncbi.nlm.nih.gov/pubmed/32592749	Elevated body-mass index is associated with an increased risk of infectious disease admissions and mortality: a mendelian randomization study.	Sepsis (28-day mortality)	210 European ancestry cases, 1,827 European ancestry controls	NA	7p22.3	7	1953164	MAD1L1	MAD1L1			ENSG00000002822			rs147296048-A	rs147296048	0	147296048	intron_variant	0	0.98	5E-8	7.301029995663981		0.18	[0.11-0.25] unit decrease	NR [NR]	N	Sepsis, mortality	http://purl.obolibrary.org/obo/HP_0100806, http://www.ebi.ac.uk/efo/EFO_0004352	GCST011595	Genome-wide genotyping array
2021-04-30	32592749	Butler-Laporte G	2020-06-24	Clin Microbiol Infect	www.ncbi.nlm.nih.gov/pubmed/32592749	Elevated body-mass index is associated with an increased risk of infectious disease admissions and mortality: a mendelian randomization study.	Sepsis (28-day mortality)	210 European ancestry cases, 1,827 European ancestry controls	NA	14q32.12	14	92621755	RIN3	RIN3			ENSG00000100599			rs149187226-G	rs149187226	0	149187226	3_prime_UTR_variant	0	0.99	4E-8	7.3979400086720375		0.35	[0.22-0.48] unit decrease	NR [NR]	N	Sepsis, mortality	http://purl.obolibrary.org/obo/HP_0100806, http://www.ebi.ac.uk/efo/EFO_0004352	GCST011595	Genome-wide genotyping array
2021-04-30	32592749	Butler-Laporte G	2020-06-24	Clin Microbiol Infect	www.ncbi.nlm.nih.gov/pubmed/32592749	Elevated body-mass index is associated with an increased risk of infectious disease admissions and mortality: a mendelian randomization study.	Sepsis (90-day mortality)	341 European ancestry cases, 1,696 European ancestry controls	NA	6p21.33	6	31555893	NFKBIL1	NFKBIL1			ENSG00000204498			rs35597084-C	rs35597084	0	35597084	intron_variant	0	0.96	4E-8	7.3979400086720375		0.17	[0.11-0.23] unit decrease	NR [NR]	N	Sepsis, mortality	http://purl.obolibrary.org/obo/HP_0100806, http://www.ebi.ac.uk/efo/EFO_0004352	GCST011594	Genome-wide genotyping array
2021-04-30	32592749	Butler-Laporte G	2020-06-24	Clin Microbiol Infect	www.ncbi.nlm.nih.gov/pubmed/32592749	Elevated body-mass index is associated with an increased risk of infectious disease admissions and mortality: a mendelian randomization study.	Sepsis (28-day mortality)	210 European ancestry cases, 1,827 European ancestry controls	NA	5q12.3	5	66388602	AC010376.1	LINC02065 - LINC02229	ENSG00000248846	ENSG00000250313		178709	116798	rs577432066-G	rs577432066	0	577432066	intron_variant	1	0.99	5E-9	8.301029995663981		0.26	[0.17-0.35] unit decrease	NR [NR]	N	Sepsis, mortality	http://purl.obolibrary.org/obo/HP_0100806, http://www.ebi.ac.uk/efo/EFO_0004352	GCST011595	Genome-wide genotyping array
2021-04-30	32592749	Butler-Laporte G	2020-06-24	Clin Microbiol Infect	www.ncbi.nlm.nih.gov/pubmed/32592749	Elevated body-mass index is associated with an increased risk of infectious disease admissions and mortality: a mendelian randomization study.	Sepsis (28-day mortality)	210 European ancestry cases, 1,827 European ancestry controls	NA	7q32.2	7	130000947	RP11-306G20.1	UBE2H-DT			ENSG00000244036			rs181021474-T	rs181021474	0	181021474	intron_variant	0	0.99	3E-8	7.522878745280337		0.33	[0.21-0.45] unit decrease	NR [NR]	N	Sepsis, mortality	http://purl.obolibrary.org/obo/HP_0100806, http://www.ebi.ac.uk/efo/EFO_0004352	GCST011595	Genome-wide genotyping array
2021-04-30	32592749	Butler-Laporte G	2020-06-24	Clin Microbiol Infect	www.ncbi.nlm.nih.gov/pubmed/32592749	Elevated body-mass index is associated with an increased risk of infectious disease admissions and mortality: a mendelian randomization study.	Sepsis (28-day mortality)	210 European ancestry cases, 1,827 European ancestry controls	NA	7q33	7	136773299	AC009264.1	PSMC1P3 - CHRM2	ENSG00000231244	ENSG00000181072		58111	95353	rs142021422-C	rs142021422	0	142021422	intron_variant	1	0.99	2E-8	7.698970004336019		0.35	[0.23-0.47] unit decrease	NR [NR]	N	Sepsis, mortality	http://purl.obolibrary.org/obo/HP_0100806, http://www.ebi.ac.uk/efo/EFO_0004352	GCST011595	Genome-wide genotyping array
2021-04-30	32592749	Butler-Laporte G	2020-06-24	Clin Microbiol Infect	www.ncbi.nlm.nih.gov/pubmed/32592749	Elevated body-mass index is associated with an increased risk of infectious disease admissions and mortality: a mendelian randomization study.	Sepsis (28-day mortality)	210 European ancestry cases, 1,827 European ancestry controls	NA	9q34.13	9	133030315	GTF3C5	EEF1A1P5 - GTF3C5	ENSG00000196205	ENSG00000148308		9441	360	rs140871186-C	rs140871186	0	140871186	non_coding_transcript_exon_variant	1	0.99	3E-8	7.522878745280337		0.33	[0.21-0.45] unit decrease	NR [NR]	N	Sepsis, mortality	http://purl.obolibrary.org/obo/HP_0100806, http://www.ebi.ac.uk/efo/EFO_0004352	GCST011595	Genome-wide genotyping array
2024-12-10	39636799	Douville NJ	2024-12-05	PLoS One	www.ncbi.nlm.nih.gov/pubmed/39636799	Genetic variants associated with sepsis-associated acute kidney injury.	Sepsis-associated acute kidney injury (model 2)	383 European ancestry cases, 2,965 European ancestry controls	NA	1q32.1	1	199814965		LINC02789 - RNU6-778P	ENSG00000231718	ENSG00000200139		421658	73194	rs184516290-A	rs184516290	0	184516290	intergenic_variant	1	NR	7E-8	7.154901959985743		6989.17	[6985.95-6992.39]	Illumina [15137367] (imputed)	N	Acute kidney injury, Sepsis	http://purl.obolibrary.org/obo/HP_0001919, http://purl.obolibrary.org/obo/HP_0100806	GCST90451677	Genome-wide genotyping array
2024-12-10	39636799	Douville NJ	2024-12-05	PLoS One	www.ncbi.nlm.nih.gov/pubmed/39636799	Genetic variants associated with sepsis-associated acute kidney injury.	Sepsis-associated acute kidney injury (model 2)	383 European ancestry cases, 2,965 European ancestry controls	NA	5q31.3	5	142181517		NDFIP1 - SPRY4	ENSG00000131507	ENSG00000187678		27077	128903	rs113501598-A	rs113501598	0	113501598	intron_variant	1	NR	3E-7	6.522878745280337		3.0326	[2.61-3.46]	Illumina [15137367] (imputed)	N	Acute kidney injury, Sepsis	http://purl.obolibrary.org/obo/HP_0001919, http://purl.obolibrary.org/obo/HP_0100806	GCST90451677	Genome-wide genotyping array
2024-12-10	39636799	Douville NJ	2024-12-05	PLoS One	www.ncbi.nlm.nih.gov/pubmed/39636799	Genetic variants associated with sepsis-associated acute kidney injury.	Sepsis-associated acute kidney injury (model 2)	383 European ancestry cases, 2,965 European ancestry controls	NA	15q13.3	15	31999784		CHRNA7			ENSG00000175344			rs117313146-C	rs117313146	0	117313146	intergenic_variant	0	NR	8E-7	6.096910013008056		67.8608	[66.18-69.54]	Illumina [15137367] (imputed)	N	Acute kidney injury, Sepsis	http://purl.obolibrary.org/obo/HP_0001919, http://purl.obolibrary.org/obo/HP_0100806	GCST90451677	Genome-wide genotyping array
2024-12-10	39636799	Douville NJ	2024-12-05	PLoS One	www.ncbi.nlm.nih.gov/pubmed/39636799	Genetic variants associated with sepsis-associated acute kidney injury.	Sepsis-associated acute kidney injury (model 3)	383 European ancestry cases, 2,965 European ancestry controls	NA	1q32.1	1	199814965		LINC02789 - RNU6-778P	ENSG00000231718	ENSG00000200139		421658	73194	rs184516290-A	rs184516290	0	184516290	intergenic_variant	1	NR	2E-7	6.698970004336019		886.129	[883.59-888.67]	Illumina [15137367] (imputed)	N	Acute kidney injury, Sepsis	http://purl.obolibrary.org/obo/HP_0001919, http://purl.obolibrary.org/obo/HP_0100806	GCST90451678	Genome-wide genotyping array
2024-12-10	39636799	Douville NJ	2024-12-05	PLoS One	www.ncbi.nlm.nih.gov/pubmed/39636799	Genetic variants associated with sepsis-associated acute kidney injury.	Sepsis-associated acute kidney injury (model 3)	383 European ancestry cases, 2,965 European ancestry controls	NA	5q31.3	5	142181517		NDFIP1 - SPRY4	ENSG00000131507	ENSG00000187678		27077	128903	rs113501598-A	rs113501598	0	113501598	intron_variant	1	NR	3E-7	6.522878745280337		3.067	[2.64-3.5]	Illumina [15137367] (imputed)	N	Acute kidney injury, Sepsis	http://purl.obolibrary.org/obo/HP_0001919, http://purl.obolibrary.org/obo/HP_0100806	GCST90451678	Genome-wide genotyping array
2024-12-10	39636799	Douville NJ	2024-12-05	PLoS One	www.ncbi.nlm.nih.gov/pubmed/39636799	Genetic variants associated with sepsis-associated acute kidney injury.	Sepsis-associated acute kidney injury (model 3)	383 European ancestry cases, 2,965 European ancestry controls	NA	3q26.32	3	178817653		KCNMB2-AS1, KCNMB2			ENSG00000237978, ENSG00000197584			rs150700755-C	rs150700755	0	150700755	intron_variant	0	NR	5E-7	6.301029995663981		27.2676	[25.98-28.56]	Illumina [15137367] (imputed)	N	Acute kidney injury, Sepsis	http://purl.obolibrary.org/obo/HP_0001919, http://purl.obolibrary.org/obo/HP_0100806	GCST90451678	Genome-wide genotyping array
2024-12-10	39636799	Douville NJ	2024-12-05	PLoS One	www.ncbi.nlm.nih.gov/pubmed/39636799	Genetic variants associated with sepsis-associated acute kidney injury.	Sepsis-associated acute kidney injury (model 3)	383 European ancestry cases, 2,965 European ancestry controls	NA	15q13.3	15	31999784		CHRNA7			ENSG00000175344			rs117313146-C	rs117313146	0	117313146	intergenic_variant	0	NR	6E-7	6.221848749616356		60.1007	[58.49-61.71]	Illumina [15137367] (imputed)	N	Acute kidney injury, Sepsis	http://purl.obolibrary.org/obo/HP_0001919, http://purl.obolibrary.org/obo/HP_0100806	GCST90451678	Genome-wide genotyping array
2024-12-10	39636799	Douville NJ	2024-12-05	PLoS One	www.ncbi.nlm.nih.gov/pubmed/39636799	Genetic variants associated with sepsis-associated acute kidney injury.	Sepsis-associated acute kidney injury (model 1)	383 European ancestry cases, 2,965 European ancestry controls	NA	1q32.1	1	199814965		LINC02789 - RNU6-778P	ENSG00000231718	ENSG00000200139		421658	73194	rs184516290-A	rs184516290	0	184516290	intergenic_variant	1	NR	5E-8	7.301029995663981		24706.2	[24702.57-24709.85]	Illumina [15137367] (imputed)	N	Acute kidney injury, Sepsis	http://purl.obolibrary.org/obo/HP_0001919, http://purl.obolibrary.org/obo/HP_0100806	GCST90451676	Genome-wide genotyping array
2024-12-10	39636799	Douville NJ	2024-12-05	PLoS One	www.ncbi.nlm.nih.gov/pubmed/39636799	Genetic variants associated with sepsis-associated acute kidney injury.	Sepsis-associated acute kidney injury (model 1)	383 European ancestry cases, 2,965 European ancestry controls	NA	15q13.3	15	31999784		CHRNA7			ENSG00000175344			rs117313146-C	rs117313146	0	117313146	intergenic_variant	0	NR	1E-7	7		115.198	[113.44-116.96]	Illumina [15137367] (imputed)	N	Acute kidney injury, Sepsis	http://purl.obolibrary.org/obo/HP_0001919, http://purl.obolibrary.org/obo/HP_0100806	GCST90451676	Genome-wide genotyping array
2024-12-10	39636799	Douville NJ	2024-12-05	PLoS One	www.ncbi.nlm.nih.gov/pubmed/39636799	Genetic variants associated with sepsis-associated acute kidney injury.	Sepsis-associated acute kidney injury (model 1)	383 European ancestry cases, 2,965 European ancestry controls	NA	15q13.2	15	30789224		Y_RNA - GOLGA8UP	ENSG00000201680	ENSG00000103832		115381	2349	rs141225174-G	rs141225174	0	141225174	intergenic_variant	1	NR	7E-7	6.154901959985743		210.62	[208.5-212.74]	Illumina [15137367] (imputed)	N	Acute kidney injury, Sepsis	http://purl.obolibrary.org/obo/HP_0001919, http://purl.obolibrary.org/obo/HP_0100806	GCST90451676	Genome-wide genotyping array
2024-12-10	39636799	Douville NJ	2024-12-05	PLoS One	www.ncbi.nlm.nih.gov/pubmed/39636799	Genetic variants associated with sepsis-associated acute kidney injury.	Sepsis-associated acute kidney injury (model 1)	383 European ancestry cases, 2,965 European ancestry controls	NA	3q26.32	3	178817653		KCNMB2-AS1, KCNMB2			ENSG00000237978, ENSG00000197584			rs150700755-C	rs150700755	0	150700755	intron_variant	0	NR	7E-7	6.154901959985743		24.2202	[22.96-25.48]	Illumina [15137367] (imputed)	N	Acute kidney injury, Sepsis	http://purl.obolibrary.org/obo/HP_0001919, http://purl.obolibrary.org/obo/HP_0100806	GCST90451676	Genome-wide genotyping array
2024-12-10	39636799	Douville NJ	2024-12-05	PLoS One	www.ncbi.nlm.nih.gov/pubmed/39636799	Genetic variants associated with sepsis-associated acute kidney injury.	Sepsis-associated acute kidney injury (model 1)	383 European ancestry cases, 2,965 European ancestry controls	NA	3q25.33	3	159729538		SCHIP1, IQCJ-SCHIP1			ENSG00000151967, ENSG00000283154			rs188944822-C	rs188944822	0	188944822	intron_variant	0	NR	8E-7	6.096910013008056		298.216	[295.96-300.47]	Illumina [15137367] (imputed)	N	Acute kidney injury, Sepsis	http://purl.obolibrary.org/obo/HP_0001919, http://purl.obolibrary.org/obo/HP_0100806	GCST90451676	Genome-wide genotyping array
2024-12-10	39636799	Douville NJ	2024-12-05	PLoS One	www.ncbi.nlm.nih.gov/pubmed/39636799	Genetic variants associated with sepsis-associated acute kidney injury.	Sepsis-associated acute kidney injury (model 1)	383 European ancestry cases, 2,965 European ancestry controls	NA	2q37.1	2	234602989		ARL4C - LINC01173	ENSG00000188042	ENSG00000280744		105908	79344	rs558059451-A	rs558059451	0	558059451	intergenic_variant	1	NR	8E-7	6.096910013008056		36.014	[34.59-37.44]	Illumina [15137367] (imputed)	N	Acute kidney injury, Sepsis	http://purl.obolibrary.org/obo/HP_0001919, http://purl.obolibrary.org/obo/HP_0100806	GCST90451676	Genome-wide genotyping array
2024-12-10	39636799	Douville NJ	2024-12-05	PLoS One	www.ncbi.nlm.nih.gov/pubmed/39636799	Genetic variants associated with sepsis-associated acute kidney injury.	Sepsis-associated acute kidney injury (model 1)	383 European ancestry cases, 2,965 European ancestry controls	NA	1q23.2	1	160490860		SLAMF6			ENSG00000162739			rs184599761-A	rs184599761	0	184599761	intron_variant	0	NR	8E-7	6.096910013008056		82.2811	[80.53-84.03]	Illumina [15137367] (imputed)	N	Acute kidney injury, Sepsis	http://purl.obolibrary.org/obo/HP_0001919, http://purl.obolibrary.org/obo/HP_0100806	GCST90451676	Genome-wide genotyping array
2024-12-10	39636799	Douville NJ	2024-12-05	PLoS One	www.ncbi.nlm.nih.gov/pubmed/39636799	Genetic variants associated with sepsis-associated acute kidney injury.	Sepsis-associated acute kidney injury (model 1)	383 European ancestry cases, 2,965 European ancestry controls	NA	2p24.3	2	12995075		TRIB2 - LINC00276	ENSG00000071575	ENSG00000230448		252341	715451	rs115656101-C	rs115656101	0	115656101	intron_variant	1	NR	9E-7	6.045757490560675		4.9574	[4.32-5.6]	Illumina [15137367] (imputed)	N	Acute kidney injury, Sepsis	http://purl.obolibrary.org/obo/HP_0001919, http://purl.obolibrary.org/obo/HP_0100806	GCST90451676	Genome-wide genotyping array
2023-01-20	36335405	Hernandez-Beeftink T	2022-11-05	Crit Care	www.ncbi.nlm.nih.gov/pubmed/36335405	A genome-wide association study of survival in patients with sepsis.	Survival in sepsis	506 European ancestry survivors, 181 European ancestry non-survivors	712 European ancestry survivors, 650 European ancestry non-survivors, 411 African American survivors, 290 African American non-survivors	11p14.2	11	26962266		SLC5A12 - FIBIN	ENSG00000148942	ENSG00000176971		238839	31846	rs146257041-G	rs146257041	0	146257041	intergenic_variant	1	0.015	3E-9	8.522878745280337		4.59	[2.77-7.59]	Affymetrix [7682187] (imputed)	N	survival time, Sepsis	http://www.ebi.ac.uk/efo/EFO_0000714, http://purl.obolibrary.org/obo/HP_0100806	GCST90244712	Genome-wide genotyping array
2023-01-20	36335405	Hernandez-Beeftink T	2022-11-05	Crit Care	www.ncbi.nlm.nih.gov/pubmed/36335405	A genome-wide association study of survival in patients with sepsis.	Survival in sepsis	506 European ancestry survivors, 181 European ancestry non-survivors	712 European ancestry survivors, 650 European ancestry non-survivors, 411 African American survivors, 290 African American non-survivors	13q21.2	13	60793063		LINC00378			ENSG00000225249			rs138347802-G	rs138347802	0	138347802	intron_variant	0	0.014	4E-8	7.3979400086720375		2.57	[1.82-13.03]	Affymetrix [7682187] (imputed)	N	survival time, Sepsis	http://www.ebi.ac.uk/efo/EFO_0000714, http://purl.obolibrary.org/obo/HP_0100806	GCST90244712	Genome-wide genotyping array
2023-01-20	36335405	Hernandez-Beeftink T	2022-11-05	Crit Care	www.ncbi.nlm.nih.gov/pubmed/36335405	A genome-wide association study of survival in patients with sepsis.	Survival in sepsis	506 European ancestry survivors, 181 European ancestry non-survivors	712 European ancestry survivors, 650 European ancestry non-survivors, 411 African American survivors, 290 African American non-survivors	7q21.2	7	93101432		SAMD9			ENSG00000205413			rs34896991-T	rs34896991	0	34896991	missense_variant	0	0.018	5E-8	7.301029995663981		1.64	[1.37-6.78]	Affymetrix [7682187] (imputed)	N	survival time, Sepsis	http://www.ebi.ac.uk/efo/EFO_0000714, http://purl.obolibrary.org/obo/HP_0100806	GCST90244712	Genome-wide genotyping array
2023-01-20	36335405	Hernandez-Beeftink T	2022-11-05	Crit Care	www.ncbi.nlm.nih.gov/pubmed/36335405	A genome-wide association study of survival in patients with sepsis.	Survival in sepsis	506 European ancestry survivors, 181 European ancestry non-survivors	712 European ancestry survivors, 650 European ancestry non-survivors, 411 African American survivors, 290 African American non-survivors	13q31.3	13	92899923		GPC5 - LINC00363	ENSG00000179399	ENSG00000232849		26241	133045	rs113925942-C	rs113925942	0	113925942	intergenic_variant	1	0.022	1E-6	6		2.21	[1.59-3.07]	Affymetrix [7682187] (imputed)	N	survival time, Sepsis	http://www.ebi.ac.uk/efo/EFO_0000714, http://purl.obolibrary.org/obo/HP_0100806	GCST90244712	Genome-wide genotyping array
2023-01-20	36335405	Hernandez-Beeftink T	2022-11-05	Crit Care	www.ncbi.nlm.nih.gov/pubmed/36335405	A genome-wide association study of survival in patients with sepsis.	Survival in sepsis	506 European ancestry survivors, 181 European ancestry non-survivors	712 European ancestry survivors, 650 European ancestry non-survivors, 411 African American survivors, 290 African American non-survivors	14q23.1	14	57642742		SLC35F4			ENSG00000151812			rs183364907-T	rs183364907	0	183364907	intron_variant	0	0.011	1E-6	6		2.02	[1.51-2.72]	Affymetrix [7682187] (imputed)	N	survival time, Sepsis	http://www.ebi.ac.uk/efo/EFO_0000714, http://purl.obolibrary.org/obo/HP_0100806	GCST90244712	Genome-wide genotyping array
2023-01-20	36335405	Hernandez-Beeftink T	2022-11-05	Crit Care	www.ncbi.nlm.nih.gov/pubmed/36335405	A genome-wide association study of survival in patients with sepsis.	Survival in sepsis	506 European ancestry survivors, 181 European ancestry non-survivors	712 European ancestry survivors, 650 European ancestry non-survivors, 411 African American survivors, 290 African American non-survivors	5q14.3	5	85104034		PPIAP79 - RBBP4P6	ENSG00000214853	ENSG00000248674		103719	86595	rs76805442-A	rs76805442	0	76805442	intergenic_variant	1	0.066	3E-6	5.522878745280337		1.65	[1.33-3.05]	Affymetrix [7682187] (imputed)	N	survival time, Sepsis	http://www.ebi.ac.uk/efo/EFO_0000714, http://purl.obolibrary.org/obo/HP_0100806	GCST90244712	Genome-wide genotyping array
2023-01-20	36335405	Hernandez-Beeftink T	2022-11-05	Crit Care	www.ncbi.nlm.nih.gov/pubmed/36335405	A genome-wide association study of survival in patients with sepsis.	Survival in sepsis	506 European ancestry survivors, 181 European ancestry non-survivors	712 European ancestry survivors, 650 European ancestry non-survivors, 411 African American survivors, 290 African American non-survivors	3q29	3	196048273		TFRC			ENSG00000072274			rs114658749-T	rs114658749	0	114658749	intron_variant	0	0.062	6E-6	5.221848749616356		1.44	[1.22-3.02]	Affymetrix [7682187] (imputed)	N	survival time, Sepsis	http://www.ebi.ac.uk/efo/EFO_0000714, http://purl.obolibrary.org/obo/HP_0100806	GCST90244712	Genome-wide genotyping array
2023-01-20	36335405	Hernandez-Beeftink T	2022-11-05	Crit Care	www.ncbi.nlm.nih.gov/pubmed/36335405	A genome-wide association study of survival in patients with sepsis.	Survival in sepsis	506 European ancestry survivors, 181 European ancestry non-survivors	712 European ancestry survivors, 650 European ancestry non-survivors, 411 African American survivors, 290 African American non-survivors	3p22.3	3	36005805		RPL36AP17 - RFC3P1	ENSG00000226489	ENSG00000236158		133607	163962	rs114581095-T	rs114581095	0	114581095	intergenic_variant	1	0.016	8E-6	5.096910013008056		1.79	[1.38-6.35]	Affymetrix [7682187] (imputed)	N	survival time, Sepsis	http://www.ebi.ac.uk/efo/EFO_0000714, http://purl.obolibrary.org/obo/HP_0100806	GCST90244712	Genome-wide genotyping array
2025-07-29	40465716	Liu TY	2025-06-04	Sci Adv	www.ncbi.nlm.nih.gov/pubmed/40465716	Diversity and longitudinal records: Genetic architecture of disease associations and polygenic risk in the Taiwanese Han population.	Sepsis and SIRS (PheCode 994)	3,693 Han Taiwanese ancestry cases, 232,514 Han Taiwanese ancestry controls	NA	21q22.12	21	34673383		CLIC6			ENSG00000159212			rs180697759-?	rs180697759	0	180697759	intron_variant	0	NR	9E-9	8.045757490560675				Affymetrix [14181206] (imputed)	N	Sepsis, systemic inflammatory response syndrome	http://purl.obolibrary.org/obo/HP_0100806, http://www.ebi.ac.uk/efo/EFO_1001478	GCST90651460	Genome-wide genotyping array
2025-07-29	40465716	Liu TY	2025-06-04	Sci Adv	www.ncbi.nlm.nih.gov/pubmed/40465716	Diversity and longitudinal records: Genetic architecture of disease associations and polygenic risk in the Taiwanese Han population.	Septicemia (PheCode 38)	9,885 Han Taiwanese ancestry cases, 213,110 Han Taiwanese ancestry controls	NA	11q23.2	11	113520662		DRD2 - TMPRSS5	ENSG00000149295	ENSG00000166682		44260	166881	rs73559496-?	rs73559496	0	73559496	intergenic_variant	1	NR	9E-8	7.045757490560675				Affymetrix [14181206] (imputed)	N	Sepsis	http://purl.obolibrary.org/obo/HP_0100806	GCST90651812	Genome-wide genotyping array
2025-07-29	40465716	Liu TY	2025-06-04	Sci Adv	www.ncbi.nlm.nih.gov/pubmed/40465716	Diversity and longitudinal records: Genetic architecture of disease associations and polygenic risk in the Taiwanese Han population.	Gram positive septicemia (PheCode 38.2)	358 Han Taiwanese ancestry cases, 213,110 Han Taiwanese ancestry controls	NA	7p21.1	7	16600433		ANKMY2			ENSG00000106524			rs139410639-?	rs139410639	0	139410639	3_prime_UTR_variant	0	NR	2E-7	6.698970004336019				Affymetrix [14181206] (imputed)	N	Sepsis	http://purl.obolibrary.org/obo/HP_0100806	GCST90651961	Genome-wide genotyping array
2025-07-29	40465716	Liu TY	2025-06-04	Sci Adv	www.ncbi.nlm.nih.gov/pubmed/40465716	Diversity and longitudinal records: Genetic architecture of disease associations and polygenic risk in the Taiwanese Han population.	Sepsis (PheCode 994.2)	3,616 Han Taiwanese ancestry cases, 232,514 Han Taiwanese ancestry controls	NA	2q32.2	2	190714522		NAB1 - GLS	ENSG00000138386	ENSG00000115419		21753	166299	rs186184822-?	rs186184822	0	186184822	intron_variant	1	NR	3E-7	6.522878745280337				Affymetrix [14181206] (imputed)	N	Sepsis	http://purl.obolibrary.org/obo/HP_0100806	GCST90652046	Genome-wide genotyping array
2025-07-29	40465716	Liu TY	2025-06-04	Sci Adv	www.ncbi.nlm.nih.gov/pubmed/40465716	Diversity and longitudinal records: Genetic architecture of disease associations and polygenic risk in the Taiwanese Han population.	Gram negative septicemia (PheCode 38.1)	2,248 Han Taiwanese ancestry cases, 213,110 Han Taiwanese ancestry controls	NA	8p23.2	8	3470792		CSMD1			ENSG00000183117			rs79655580-?	rs79655580	0	79655580	intron_variant	0	NR	4E-7	6.3979400086720375				Affymetrix [14181206] (imputed)	N	Sepsis	http://purl.obolibrary.org/obo/HP_0100806	GCST90652090	Genome-wide genotyping array
2015-08-14	25533491	Rautanen A	2014-12-18	Lancet Respir Med	www.ncbi.nlm.nih.gov/pubmed/25533491	Genome-wide association study of survival from sepsis due to pneumonia: an observational cohort study.	Sepsis from pneumonia (survival)	359 European ancestry non-survivor cases, 1,194 European ancestry survivor cases	106 European ancestry non-survivor cases, 432 European ancestry survivor cases	5q21.3	5	109066439	FER	FER			ENSG00000151422			rs4957796-?	rs4957796	0	4957796	intron_variant	0	NR	6E-8	7.221848749616356		1.79	[1.45-2.22]	Affymetrix, Illumina [5888277] (imputed)	N	pneumonia, survival time, septic shock, Sepsis	http://purl.obolibrary.org/obo/MONDO_0005249, http://www.ebi.ac.uk/efo/EFO_0000714, http://www.ebi.ac.uk/efo/EFO_0006834, http://purl.obolibrary.org/obo/HP_0100806	GCST002725	Genome-wide genotyping array
2015-08-14	25533491	Rautanen A	2014-12-18	Lancet Respir Med	www.ncbi.nlm.nih.gov/pubmed/25533491	Genome-wide association study of survival from sepsis due to pneumonia: an observational cohort study.	Sepsis from pneumonia (survival)	359 European ancestry non-survivor cases, 1,194 European ancestry survivor cases	106 European ancestry non-survivor cases, 432 European ancestry survivor cases	6q16.3	6	103362128	intergenic	GRIK2 - R3HDM2P2	ENSG00000164418	ENSG00000216817		1280506	655505	rs79423885-?	rs79423885	0	79423885	intergenic_variant	1	NR	2E-6	5.698970004336019		1.89	[NR]	Affymetrix, Illumina [5888277] (imputed)	N	pneumonia, survival time, septic shock, Sepsis	http://purl.obolibrary.org/obo/MONDO_0005249, http://www.ebi.ac.uk/efo/EFO_0000714, http://www.ebi.ac.uk/efo/EFO_0006834, http://purl.obolibrary.org/obo/HP_0100806	GCST002725	Genome-wide genotyping array
2017-03-27	27639821	Scherag A	2016-09-15	EBioMedicine	www.ncbi.nlm.nih.gov/pubmed/27639821	Genetic Factors of the Disease Course after Sepsis: A Genome-Wide Study for 28Day Mortality.	Mortality in sepsis	149 European ancestry cases, 591 European ancestry controls	up to 2,534 individuals	1p31.3	1	68450440	RPE65, DEPDC1	RPE65			ENSG00000116745			rs382422-C	rs382422	0	382422	intergenic_variant	0	0.22	3E-6	5.522878745280337	(European)	2.1		Illumina [7993459] (imputed)	N	mortality	http://www.ebi.ac.uk/efo/EFO_0004352	GCST003817	Genome-wide genotyping array
2017-03-27	27639821	Scherag A	2016-09-15	EBioMedicine	www.ncbi.nlm.nih.gov/pubmed/27639821	Genetic Factors of the Disease Course after Sepsis: A Genome-Wide Study for 28Day Mortality.	Mortality in sepsis	149 European ancestry cases, 591 European ancestry controls	up to 2,534 individuals	3p25.3	3	11176005	HRH1	HRH1			ENSG00000196639			rs58764888-A	rs58764888	0	58764888	intron_variant	0	0.02	7E-7	6.154901959985743	(European)	13.3		Illumina [7993459] (imputed)	N	mortality	http://www.ebi.ac.uk/efo/EFO_0004352	GCST003817	Genome-wide genotyping array
2017-03-27	27639821	Scherag A	2016-09-15	EBioMedicine	www.ncbi.nlm.nih.gov/pubmed/27639821	Genetic Factors of the Disease Course after Sepsis: A Genome-Wide Study for 28Day Mortality.	Mortality in sepsis	149 European ancestry cases, 591 European ancestry controls	up to 2,534 individuals	3p22.2	3	37811568	ITGA9, ITGA9-AS1	ITGA9, ITGA9-AS1			ENSG00000144668, ENSG00000235257			rs72862231-A	rs72862231	0	72862231	intron_variant	0	0.05	2E-6	5.698970004336019	(European)	4.4		Illumina [7993459] (imputed)	N	mortality	http://www.ebi.ac.uk/efo/EFO_0004352	GCST003817	Genome-wide genotyping array
2017-03-27	27639821	Scherag A	2016-09-15	EBioMedicine	www.ncbi.nlm.nih.gov/pubmed/27639821	Genetic Factors of the Disease Course after Sepsis: A Genome-Wide Study for 28Day Mortality.	Mortality in sepsis	149 European ancestry cases, 591 European ancestry controls	up to 2,534 individuals	3q28	3	188287160	LPP	LPP			ENSG00000145012			rs150062338-T	rs150062338	0	150062338	intron_variant	0	0.01	2E-7	6.698970004336019	(European)	38.6		Illumina [7993459] (imputed)	N	mortality	http://www.ebi.ac.uk/efo/EFO_0004352	GCST003817	Genome-wide genotyping array
2017-03-27	27639821	Scherag A	2016-09-15	EBioMedicine	www.ncbi.nlm.nih.gov/pubmed/27639821	Genetic Factors of the Disease Course after Sepsis: A Genome-Wide Study for 28Day Mortality.	Mortality in sepsis	149 European ancestry cases, 591 European ancestry controls	up to 2,534 individuals	3q29	3	194309779	LINC00887	LINC00887			ENSG00000214145			rs10933728-G	rs10933728	0	10933728	intron_variant	0	0.03	6E-6	5.221848749616356	(European)	7		Illumina [7993459] (imputed)	N	mortality	http://www.ebi.ac.uk/efo/EFO_0004352	GCST003817	Genome-wide genotyping array
2017-03-27	27639821	Scherag A	2016-09-15	EBioMedicine	www.ncbi.nlm.nih.gov/pubmed/27639821	Genetic Factors of the Disease Course after Sepsis: A Genome-Wide Study for 28Day Mortality.	Mortality in sepsis	149 European ancestry cases, 591 European ancestry controls	up to 2,534 individuals	4p16.3	4	862314	GAK	GAK			ENSG00000178950			rs115550031-A	rs115550031	0	115550031	intron_variant	0	0.02	2E-6	5.698970004336019	(European)	13.8		Illumina [7993459] (imputed)	N	mortality	http://www.ebi.ac.uk/efo/EFO_0004352	GCST003817	Genome-wide genotyping array
2017-03-27	27639821	Scherag A	2016-09-15	EBioMedicine	www.ncbi.nlm.nih.gov/pubmed/27639821	Genetic Factors of the Disease Course after Sepsis: A Genome-Wide Study for 28Day Mortality.	Mortality in sepsis	149 European ancestry cases, 591 European ancestry controls	up to 2,534 individuals	5q23.1	5	118073553	LOC102467224	LINC02208, LINC02147			ENSG00000250891, ENSG00000249797			rs62369989-G	rs62369989	0	62369989	intron_variant	0	0.26	8E-6	5.096910013008056	(European)	2.1		Illumina [7993459] (imputed)	N	mortality	http://www.ebi.ac.uk/efo/EFO_0004352	GCST003817	Genome-wide genotyping array
2017-03-27	27639821	Scherag A	2016-09-15	EBioMedicine	www.ncbi.nlm.nih.gov/pubmed/27639821	Genetic Factors of the Disease Course after Sepsis: A Genome-Wide Study for 28Day Mortality.	Mortality in sepsis	149 European ancestry cases, 591 European ancestry controls	up to 2,534 individuals	6p21.32	6	33032777	HLA-DOA, HLA-DPA1	HLA-DOA - HLA-DPA1	ENSG00000204252	ENSG00000231389		23183	31792	rs115036193-T	rs115036193	1	409443	intergenic_variant	1	0.01	2E-6	5.698970004336019	(European)	16.2		Illumina [7993459] (imputed)	N	mortality	http://www.ebi.ac.uk/efo/EFO_0004352	GCST003817	Genome-wide genotyping array
2017-03-27	27639821	Scherag A	2016-09-15	EBioMedicine	www.ncbi.nlm.nih.gov/pubmed/27639821	Genetic Factors of the Disease Course after Sepsis: A Genome-Wide Study for 28Day Mortality.	Mortality in sepsis	149 European ancestry cases, 591 European ancestry controls	up to 2,534 individuals	9q21.2	9	77405958	VPS13A	VPS13A			ENSG00000197969			rs117983287-A	rs117983287	0	117983287	missense_variant	0	0.01	8E-8	7.096910013008056	(European)	18.2		Illumina [7993459] (imputed)	N	mortality	http://www.ebi.ac.uk/efo/EFO_0004352	GCST003817	Genome-wide genotyping array
2017-03-27	27639821	Scherag A	2016-09-15	EBioMedicine	www.ncbi.nlm.nih.gov/pubmed/27639821	Genetic Factors of the Disease Course after Sepsis: A Genome-Wide Study for 28Day Mortality.	Mortality in sepsis	149 European ancestry cases, 591 European ancestry controls	up to 2,534 individuals	12p12.1	12	23508108	ETNK1, SOX5	LINC02566 - SOX5	ENSG00000115934	ENSG00000134532		256609	21396	rs150811371-A	rs150811371	0	150811371	intergenic_variant	1	0.08	3E-6	5.522878745280337	(European)	3.4		Illumina [7993459] (imputed)	N	mortality	http://www.ebi.ac.uk/efo/EFO_0004352	GCST003817	Genome-wide genotyping array
2017-03-27	27639821	Scherag A	2016-09-15	EBioMedicine	www.ncbi.nlm.nih.gov/pubmed/27639821	Genetic Factors of the Disease Course after Sepsis: A Genome-Wide Study for 28Day Mortality.	Mortality in sepsis	149 European ancestry cases, 591 European ancestry controls	up to 2,534 individuals	13q12.13	13	27047848	GPR12, USP12	RPS20P32 - USP12	ENSG00000218198	ENSG00000152484		29939	18302	rs945177-A	rs945177	0	945177	intron_variant	1	0.02	1E-6	6	(European)	14.7		Illumina [7993459] (imputed)	N	mortality	http://www.ebi.ac.uk/efo/EFO_0004352	GCST003817	Genome-wide genotyping array
2017-03-27	27639821	Scherag A	2016-09-15	EBioMedicine	www.ncbi.nlm.nih.gov/pubmed/27639821	Genetic Factors of the Disease Course after Sepsis: A Genome-Wide Study for 28Day Mortality.	Mortality in sepsis	149 European ancestry cases, 591 European ancestry controls	up to 2,534 individuals	13q21.33	13	69325374	LINC00550, KLHL1	LINC00383 - SRSF1P1	ENSG00000235221	ENSG00000224640		3184	82842	rs9529561-G	rs9529561	0	9529561	intergenic_variant	1	0.08	3E-7	6.522878745280337	(European)	3.9		Illumina [7993459] (imputed)	N	mortality	http://www.ebi.ac.uk/efo/EFO_0004352	GCST003817	Genome-wide genotyping array
2017-03-27	27639821	Scherag A	2016-09-15	EBioMedicine	www.ncbi.nlm.nih.gov/pubmed/27639821	Genetic Factors of the Disease Course after Sepsis: A Genome-Wide Study for 28Day Mortality.	Mortality in sepsis	149 European ancestry cases, 591 European ancestry controls	up to 2,534 individuals	16q24.1	16	84852171	CRISPLD2	CRISPLD2			ENSG00000103196			rs2641697-G	rs2641697	0	2641697	intron_variant	0	0.36	6E-6	5.221848749616356	(European)	2		Illumina [7993459] (imputed)	N	mortality	http://www.ebi.ac.uk/efo/EFO_0004352	GCST003817	Genome-wide genotyping array
2017-03-27	27639821	Scherag A	2016-09-15	EBioMedicine	www.ncbi.nlm.nih.gov/pubmed/27639821	Genetic Factors of the Disease Course after Sepsis: A Genome-Wide Study for 28Day Mortality.	Mortality in sepsis	149 European ancestry cases, 591 European ancestry controls	up to 2,534 individuals	17p12	17	14353766	HS3ST3B1, CDRT7	HS3ST3B1 - RPS18P12	ENSG00000125430	ENSG00000230897		4362	351310	rs7211184-C	rs7211184	0	7211184	intergenic_variant	1	0.72	9E-6	5.045757490560675	(European)	2		Illumina [7993459] (imputed)	N	mortality	http://www.ebi.ac.uk/efo/EFO_0004352	GCST003817	Genome-wide genotyping array
2017-03-27	27639821	Scherag A	2016-09-15	EBioMedicine	www.ncbi.nlm.nih.gov/pubmed/27639821	Genetic Factors of the Disease Course after Sepsis: A Genome-Wide Study for 28Day Mortality.	Mortality in sepsis	149 European ancestry cases, 591 European ancestry controls	up to 2,534 individuals	Xq25	X	122257346	GRIA3	UBE2V1P16 - RPL3P12	ENSG00000237891	ENSG00000232496		245734	280907	rs1166813-G	rs1166813	0	1166813	intergenic_variant	1	NR	4E-6	5.3979400086720375	(European)	2.31	NR	Illumina [7993459] (imputed)	N	mortality	http://www.ebi.ac.uk/efo/EFO_0004352	GCST003817	Genome-wide genotyping array
2020-10-15	31982041	Guillen-Guio B	2020-01-23	Lancet Respir Med	www.ncbi.nlm.nih.gov/pubmed/31982041	Sepsis-associated acute respiratory distress syndrome in individuals of European ancestry: a genome-wide association study.	Acute respiratory distress syndrome in sepsis	274 European ancestry cases, 316 European ancestry controls	359 European ancestry cases, 986 European ancestry controls	13q12.3	13	28421803	FLT1	FLT1			ENSG00000102755			rs9508032-C	rs9508032	0	9508032	intron_variant	0	0.75	5E-8	7.301029995663981		1.63934	[1.1-2.44]	Affymetrix [7984208] (imputed)	N	acute respiratory distress syndrome	http://purl.obolibrary.org/obo/MONDO_0006502	GCST010680	Genome-wide genotyping array
2020-10-15	31982041	Guillen-Guio B	2020-01-23	Lancet Respir Med	www.ncbi.nlm.nih.gov/pubmed/31982041	Sepsis-associated acute respiratory distress syndrome in individuals of European ancestry: a genome-wide association study.	Acute respiratory distress syndrome in sepsis	274 European ancestry cases, 316 European ancestry controls	359 European ancestry cases, 986 European ancestry controls	10q25.2	10	110629099	SMC3, RBM20	SMC3 - Y_RNA	ENSG00000108055	ENSG00000201680		23051	13579	rs11195238-C	rs11195238	0	11195238	intergenic_variant	1	0.87	4E-8	7.3979400086720375		1.66667	[1.35-2.08]	Affymetrix [7984208] (imputed)	N	acute respiratory distress syndrome	http://purl.obolibrary.org/obo/MONDO_0006502	GCST010680	Genome-wide genotyping array
2025-08-29	40770095	UK Biobank Whole-Genome Sequencing Consortium	2025-08-06	Nature	www.ncbi.nlm.nih.gov/pubmed/40770095	Whole-genome sequencing of 490,640 UK Biobank participants.	ICD10 A41: Other septicaemia	16,802 Non-Finnish European ancestry cases, 441,638 Non-Finnish European ancestry controls, 295 African ancestry cases, 8,920 African ancestry controls, 344 South Asian ancestry cases, 9,269 South Asian ancestry controls	NA											chr17:76736877-T	chr17:76736877	0			1	NR	5E-17	16.30102999566398		2.1366	[1.64-2.64] unit increase	Illumina [NR]	N	Sepsis	http://purl.obolibrary.org/obo/HP_0100806	GCST90667859	Genome-wide sequencing
2025-08-29	40770095	UK Biobank Whole-Genome Sequencing Consortium	2025-08-06	Nature	www.ncbi.nlm.nih.gov/pubmed/40770095	Whole-genome sequencing of 490,640 UK Biobank participants.	ICD10 A41: Other septicaemia	16,802 Non-Finnish European ancestry cases, 441,638 Non-Finnish European ancestry controls, 295 African ancestry cases, 8,920 African ancestry controls, 344 South Asian ancestry cases, 9,269 South Asian ancestry controls	NA											chr15:90088702-T	chr15:90088702	0			1	NR	3E-15	14.522878745280337		2.5207	[1.89-3.15] unit increase	Illumina [NR]	N	Sepsis	http://purl.obolibrary.org/obo/HP_0100806	GCST90667859	Genome-wide sequencing
2025-08-29	40770095	UK Biobank Whole-Genome Sequencing Consortium	2025-08-06	Nature	www.ncbi.nlm.nih.gov/pubmed/40770095	Whole-genome sequencing of 490,640 UK Biobank participants.	ICD10 A41: Other septicaemia	16,802 Non-Finnish European ancestry cases, 441,638 Non-Finnish European ancestry controls, 295 African ancestry cases, 8,920 African ancestry controls, 344 South Asian ancestry cases, 9,269 South Asian ancestry controls	NA											chr19:54545165-A	chr19:54545165	0			1	NR	4E-8	7.3979400086720375		0.4087	[0.26-0.55] unit increase	Illumina [NR]	N	Sepsis	http://purl.obolibrary.org/obo/HP_0100806	GCST90667859	Genome-wide sequencing
2025-08-29	40770095	UK Biobank Whole-Genome Sequencing Consortium	2025-08-06	Nature	www.ncbi.nlm.nih.gov/pubmed/40770095	Whole-genome sequencing of 490,640 UK Biobank participants.	ICD10 A41: Other septicaemia	16,802 Non-Finnish European ancestry cases, 441,638 Non-Finnish European ancestry controls, 295 African ancestry cases, 8,920 African ancestry controls, 344 South Asian ancestry cases, 9,269 South Asian ancestry controls	NA											chr20:32434638-AG	chr20:32434638	0			1	NR	1E-8	8		0.898	[0.59-1.21] unit increase	Illumina [NR]	N	Sepsis	http://purl.obolibrary.org/obo/HP_0100806	GCST90667859	Genome-wide sequencing
2025-08-29	40770095	UK Biobank Whole-Genome Sequencing Consortium	2025-08-06	Nature	www.ncbi.nlm.nih.gov/pubmed/40770095	Whole-genome sequencing of 490,640 UK Biobank participants.	ICD10 A41: Other septicaemia	16,802 Non-Finnish European ancestry cases, 441,638 Non-Finnish European ancestry controls, 295 African ancestry cases, 8,920 African ancestry controls, 344 South Asian ancestry cases, 9,269 South Asian ancestry controls	NA											chr4:104886185-C	chr4:104886185	0			1	NR	2E-8	7.698970004336019		2.8729	[1.88-3.87] unit increase	Illumina [NR]	N	Sepsis	http://purl.obolibrary.org/obo/HP_0100806	GCST90667859	Genome-wide sequencing
2025-08-29	40770095	UK Biobank Whole-Genome Sequencing Consortium	2025-08-06	Nature	www.ncbi.nlm.nih.gov/pubmed/40770095	Whole-genome sequencing of 490,640 UK Biobank participants.	ICD10 A41: Other septicaemia	16,802 Non-Finnish European ancestry cases, 441,638 Non-Finnish European ancestry controls, 295 African ancestry cases, 8,920 African ancestry controls, 344 South Asian ancestry cases, 9,269 South Asian ancestry controls	NA											chr6:94799829-G	chr6:94799829	0			1	NR	4E-8	7.3979400086720375		2.6012	[1.67-3.53] unit increase	Illumina [NR]	N	Sepsis	http://purl.obolibrary.org/obo/HP_0100806	GCST90667859	Genome-wide sequencing
2025-08-29	40770095	UK Biobank Whole-Genome Sequencing Consortium	2025-08-06	Nature	www.ncbi.nlm.nih.gov/pubmed/40770095	Whole-genome sequencing of 490,640 UK Biobank participants.	ICD10 A41: Other septicaemia	16,802 Non-Finnish European ancestry cases, 441,638 Non-Finnish European ancestry controls, 295 African ancestry cases, 8,920 African ancestry controls, 344 South Asian ancestry cases, 9,269 South Asian ancestry controls	NA											chr9:5073770-T	chr9:5073770	0			1	NR	4E-22	21.397940008672037		1.3964	[1.11-1.68] unit increase	Illumina [NR]	N	Sepsis	http://purl.obolibrary.org/obo/HP_0100806	GCST90667859	Genome-wide sequencing

### Sheet: Supplemental Table VI
Supplementary Table VI. GWAS catalog summary
Author	Disease	Ancestry	Population_N	Genes	Best_P	Best_SNP	Best_Chromosome	Best_Position	Best_Gene	Best_Context	Best_Risk_Allele
Butler-Laporte G	Sepsis (28-day mortality)	European	2037	LINC02065 - LINC02229, GPM6A, PSMC1P3 - CHRM2, UBE2H-DT, EEF1A1P5 - GTF3C5, RIN3, MAD1L1	5e-09	rs577432066	5	66388602	LINC02065 - LINC02229	intron_variant	rs577432066-G
Butler-Laporte G	Sepsis (90-day mortality)	European	2037	NFKBIL1	4e-08	rs35597084	6	31555893	NFKBIL1	intron_variant	rs35597084-C
Butler-Laporte G	Sepsis (hospital admission)	European	22015	IPO9-AS1, NAV1, KIF15, NOP56P1 - LINC01623	9e-09	rs114078858	1	201742457	IPO9-AS1, NAV1	intron_variant	rs114078858-C
Douville NJ	Sepsis-associated acute kidney injury (model 1)	European	3348	LINC02789 - RNU6-778P, CHRNA7, Y_RNA - GOLGA8UP, KCNMB2-AS1, KCNMB2, SCHIP1, IQCJ-SCHIP1, ARL4C - LINC01173, SLAMF6, TRIB2 - LINC00276	5e-08	rs184516290	1	199814965	LINC02789 - RNU6-778P	intergenic_variant	rs184516290-A
Douville NJ	Sepsis-associated acute kidney injury (model 2)	European	3348	LINC02789 - RNU6-778P, NDFIP1 - SPRY4, CHRNA7	7e-08	rs184516290	1	199814965	LINC02789 - RNU6-778P	intergenic_variant	rs184516290-A
Douville NJ	Sepsis-associated acute kidney injury (model 3)	European	3348	LINC02789 - RNU6-778P, NDFIP1 - SPRY4, KCNMB2-AS1, KCNMB2, CHRNA7	2e-07	rs184516290	1	199814965	LINC02789 - RNU6-778P	intergenic_variant	rs184516290-A
Guillen-Guio B	Acute respiratory distress syndrome in sepsis	European	590	SMC3 - Y_RNA, FLT1	4e-08	rs11195238	10	110629099	SMC3 - Y_RNA	intergenic_variant	rs11195238-C
Hernandez-Beeftink T	Survival in sepsis	European	687	SLC5A12 - FIBIN, LINC00378, SAMD9, GPC5 - LINC00363, SLC35F4, PPIAP79 - RBBP4P6, TFRC, RPL36AP17 - RFC3P1	3e-09	rs146257041	11	26962266	SLC5A12 - FIBIN	intergenic_variant	rs146257041-G
Liu TY	Gram negative septicemia (PheCode 38.1)		215358	CSMD1	4e-07	rs79655580	8	3470792	CSMD1	intron_variant	rs79655580-?
Liu TY	Gram positive septicemia (PheCode 38.2)		213468	ANKMY2	2e-07	rs139410639	7	16600433	ANKMY2	3_prime_UTR_variant	rs139410639-?
Liu TY	Sepsis (PheCode 994.2)		236130	NAB1 - GLS	3e-07	rs186184822	2	190714522	NAB1 - GLS	intron_variant	rs186184822-?
Liu TY	Sepsis and SIRS (PheCode 994)		236207	CLIC6	9e-09	rs180697759	21	34673383	CLIC6	intron_variant	rs180697759-?
Liu TY	Septicemia (PheCode 38)		222995	DRD2 - TMPRSS5	9e-08	rs73559496	11	113520662	DRD2 - TMPRSS5	intergenic_variant	rs73559496-?
Rautanen A	Sepsis from pneumonia (survival)	European	1553	FER, GRIK2 - R3HDM2P2	6e-08	rs4957796	5	109066439	FER	intron_variant	rs4957796-?
Scherag A	Mortality in sepsis	European	740	VPS13A, LPP, LINC00383 - SRSF1P1, HRH1, RPS20P32 - USP12, ITGA9, ITGA9-AS1, GAK, HLA-DOA - HLA-DPA1, RPE65, LINC02566 - SOX5, UBE2V1P16 - RPL3P12, LINC00887, CRISPLD2, LINC02208, LINC02147, HS3ST3B1 - RPS18P12	8e-08	rs117983287	9	77405958	VPS13A	missense_variant	rs117983287-A
Srinivasan L	Sepsis in extremely premature infants	European	751	LINC02188 - LINC02181, LINC02494 - LINC02619, QKI - RN7SL366P, VIL1, USP37	1e-07	rs13380717	16	86870529	LINC02188 - LINC02181	intron_variant	rs13380717-?
Tangden T	Sepsis	European	337484	FIRRM, RNU6-451P - LINC01907, LRBA, RPL23AP48 - HMGB3P18	1e-08	rs532825748	1	169783442	FIRRM	intron_variant	rs532825748-G

### Sheet: Supplemental Table VII
Supplemental Tabe VII. 25 Genes found form GWAS catalog in Qatari ICU cohort
Gene	Number of variants	Best_variant	P	OR	AF	Effect	Impact	MAF	HGVSp	n_hom_ref	n_het	n_hom_alt	Male_OR	Male_P	Female_OR	Female_P
CSMD1	897	8:4703485:T:G	0.000629129	15.8119	0.021429	intron_variant	MODIFIER	0.021429		201	9	0	6.2725	0.132	5.6889	0.145
MAD1L1	213	7:2181808:G:GTC	0.00206438	3.5722	0.114286	intron_variant	MODIFIER	0.114286		166	40	4	2.2822	0.162	1.8953	0.343
LPP	93	3:188749374:A:T	0.0028323	3.6371	0.87381	downstream_gene_variant	MODIFIER	0.12619		2	49	159	3.9915	0.0342	1.6729	0.397
FLT1	31	13:28354551:A:T	0.00316811	0.3393	0.202381	intron_variant	MODIFIER	0.202381		133	69	8	0.4898	0.153	0.2988	0.0278
FER	191	5:109060796:AAC:A	0.00337109	0.2384	0.109524	intron_variant	MODIFIER	0.109524		165	44	1	0.2618	0.0322	0.0875	0.012
CLIC6	12	21:34672409:G:A	0.00383513	19.1752	0.016667	intron_variant	MODIFIER	0.016667		203	7	0			10.5078	0.0459
LRBA	44	4:150322957:C:T	0.00409694	10.2106	0.02619	intron_variant	MODIFIER	0.02619		199	11	0	8.1827	0.0421	10.7028	0.067
GPM6A	74	4:175683119:C:T	0.00517965	0.0293	0.02381	intron_variant	MODIFIER	0.02381		200	10	0	0.1887	0.31	0.1875	0.155
CRISPLD2	13	16:84861248:A:G	0.00743344	0.2327	0.085714	intron_variant	MODIFIER	0.085714		175	34	1	0.3673	0.0925	0.2386	0.0935
SLAMF6	11	1:160486779:G:C	0.00837009	0.2727	0.071429	intron_variant	MODIFIER	0.071429		183	24	3	0.366	0.107	0.5288	0.489
VPS13A	32	9:77301119:T:G	0.00841085	35.3893	0.007143	intron_variant	MODIFIER	0.007143		207	3	0			67.9437	0.0113
SLC35F4	130	14:57602159:TG:T	0.0117268	0.4565	0.8	downstream_gene_variant	MODIFIER	0.2		8	68	134	0.5257	0.123	0.3664	0.0764
USP37	1	2:218535605:C:T	0.0120199	11.0972	0.016667	intron_variant	MODIFIER	0.016667		203	7	0	8.1712	0.0915	21.8257	0.0743
ANKMY2	3	7:16603793:G:A	0.0125153	0.0783	0.011905	intron_variant	MODIFIER	0.011905		205	5	0	0.2098	0.204
CHRNA7	18	15:32108597:C:T	0.0125482	0.3669	0.119048	upstream_gene_variant	MODIFIER	0.119048		164	42	4	0.6664	0.448	0.5244	0.353
RIN3	5	14:92600839:C:T	0.0146474	0.2206	0.078571	intron_variant	MODIFIER	0.078571		179	29	2	0.2911	0.0924	1.0744	0.935
KIF15	30	3:44840826:G:A	0.0171645	0.5021	0.721429	upstream_gene_variant	MODIFIER	0.278571		14	89	107	0.6608	0.359	0.4429	0.0632
RPE65	1	1:68434229:C:T	0.0197442	3.3735	0.061905	intron_variant	MODIFIER	0.061905		185	24	1	11.5987	0.00132	0.9151	0.927
LINC00378	5	13:60694034:C:T	0.0206215	1.7796	0.509524	intron_variant	MODIFIER	0.490476		56	94	60	1.859	0.0939	1.412	0.339
GAK	27	4:884220:T:C	0.0207358	5.3975	0.02381	downstream_gene_variant	MODIFIER	0.02381		200	10	0	9.4101	0.0221	4.436	0.295
TFRC	1	3:196049120:G:A	0.0340479	2.9634	0.054762	downstream_gene_variant	MODIFIER	0.054762		189	19	2	3.7682	0.0348	0.812	0.881
LINC00887	1	3:194315665:G:C	0.0357256	3.8704	0.033333	upstream_gene_variant	MODIFIER	0.033333		197	12	1	1.1622	0.857	4.9703	0.146
NFKBIL1	3	6:31563747:A:C	0.0386812	0.0324	0.011905	downstream_gene_variant	MODIFIER	0.011905		205	5	0			0.1282	0.198
HRH1	2	3:11223547:A:G	0.0390095	0.5593	0.311905	upstream_gene_variant	MODIFIER	0.311905		96	97	17	0.6554	0.317	0.8723	0.759
SAMD9	1	7:93110332:G:T	0.0495656	16.0354	0.007143	intron_variant	MODIFIER	0.007143		207	3	0	5.0426	0.331

### Sheet: Supplemental Table VIII
Supplemental Table VIII. 17 variants from GWAS analysis with with p ≤0.05and CADD ≥20 found in AoU GWAS association
CHROM	GENPOS	ALLELE0	ALLELE1	A1FREQ	N	TEST	BETA	SE	CHISQ	LOG10P	EXTRA	P	OR	cohort_AF	cohort_AC	cohort_AN	cohort_MAF	JOIN_KEY	Gene	Effect	Impact	HGVSc	HGVSp	CADD_phred	SIFT_score	SIFT_pred	Polyphen2_score	Polyphen2_pred	AlphaMissense_score	AlphaMissense_pred	BayesDel_score	BayesDel_pred	REVEL_score	gnomAD4_AF	gnomAD4_POPMAX_AF	AllofUs_AF	CLNSIG	CLNDN	dbNSFP_clinvar_clnsig	dbNSFP_clinvar_trait	n_hom_ref	n_het	n_hom_alt	n_missing	n_called	missing_rate	obs_AF	HWE_p	Male_BETA	Male_OR	Male_SE	Male_LOG10P	Male_P	Female_BETA	Female_OR	Female_SE	Female_LOG10P	Female_P
6	32332045	G	A	0.147619	210	ADD	1.02077	0.338989	9.34024	2.64941		0.00224176	2.7753	0.147619	62	420	0.147619	6:32332045:G:A	C6orf10	stop_gained	HIGH	c.433C>T	p.Gln145*	26	1	T,T,T,T,T		.	0.2676	LB,LB,LB,LB,LB	-0.5787	T	0.09	0.2195	0.3293	0.2212	.	.	.	.	157	44	9	0	210	0	0.147619	0.015262	0.9281	2.5296	0.4821	1.266	0.0542	1.1438	3.1387	0.4568	1.907	0.0124
6	32642660	G	A	0.0238095	210	ADD	2.40165	0.95337	6.71399	2.01927		0.00956599	11.0414	0.02381	10	420	0.02381	6:32642660:G:A	HLA-DQA1	missense_variant	MODERATE	c.664G>A	p.Ala222Thr	20.6		.,D,.,D,D		.		.,.,.,.,LB	-0.5163	T				0.022	.	.	.	.	200	10	0	0	210	0	0.02381	0.723752	2.1405	8.5038	1.4204	0.88	0.132	1.4083	4.089	1.1047	0.694	0.202
1	36469204	C	G	0.0238095	210	ADD	2.00745	0.891177	6.28423	1.91429		0.0121818	7.4443	0.02381	10	420	0.02381	1:36469204:C:G	CSF3R	missense_variant	MODERATE	c.1528G>C	p.Asp510His	21.1		.,.,.,.,.,D,D,D,.,.,.,.	0.976	D,.,D,D,.,D,D,D,D,D,D,.		.,.,.,.,.,LB,LB,.,.,.,.,.	-0.5477	T		0.0189	0.1558	0.0472	Benign/Likely_benign	Autosomal_recessive_severe_congenital_neutropenia_due_to_CSF3R_deficiency|not_specified|not_provided	Benign	not_specified_not_provided_Autosomal_recessive_severe_congenital_neutropenia_due_to_CSF3R_deficiency	200	10	0	0	210	0	0.02381	0.723752	1.8855	6.5898	1.0491	1.141	0.0723	1.2003	3.3211	1.3984	0.408	0.391
4	88131171	G	T	0.0619048	210	ADD	-1.69376	0.775646	6.00669	1.84613		0.0142518	0.1838	0.061905	26	420	0.061905	4:88131171:G:T	ABCG2	missense_variant	MODERATE	c.421C>A	p.Gln141Lys	20.3		.,T,T,.,.,.,.,.,.,.,.,.,.,.,.,.,.,.,.,.,.,.,.,.,.,.,.,.	0.372	B,B,B,B,.,B,.,B,.,B,B,B,B,.,B,B,.,B,.,.,B,.,B,.,B,B,.,B	0.1285	LB,LB,B,.,.,.,.,.,.,.,.,.,.,.,.,.,.,.,.,.,.,.,.,.,.,.,.,.	-0.5381	T		0.1119	0.2982	0.1046	drug_response	ABCG2-related_disorder|URIC_ACID_CONCENTRATION,_SERUM,_QUANTITATIVE_TRAIT_LOCUS_1|BLOOD_GROUP,_JUNIOR_SYSTEM|Gemcitabine_response|rosuvastatin_response_-_Efficacy|rosuvastatin_response_-_Metabolism/PK	drug_response	ABCG2-related_disorder_BLOOD_GROUP,_JUNIOR_SYSTEM_URIC_ACID_CONCENTRATION,_SERUM,_QUANTITATIVE_TRAIT_LOCUS_1_Gemcitabine_response_rosuvastatin_response_-_Metabolism/PK_rosuvastatin_response_-_Efficacy	184	26	0	0	210	0	0.061905	0.338929	-1.5657	0.2089	0.8479	1.188	0.0648	-0.3934	0.6748	1.0507	0.15	0.708
11	126015388	G	C	0.00714286	210	ADD	2.91922	1.89486	4.84541	1.55721		0.0277198	18.5268	0.007143	3	420	0.007143	11:126015388:G:C	CDON	missense_variant	MODERATE	c.1051C>G	p.Pro351Ala	23.3	0.019	D,.,.,.,.,.,.,.,.,T	1	D,D,D,D,D,D,D,.,.,D	0.1056	B,.,.,.,.,.,.,.,.,LB	-0.3744	T	0.458	0.0028	0.0496	0.013	Benign/Likely_benign	not_specified|Holoprosencephaly_11|not_provided	Benign/Likely_benign	not_provided_not_specified_Holoprosencephaly_11	207	3	0	0	210	0	0.007143	0.916967
17	29111451	G	A	0.466667	210	ADD	0.535521	0.246287	4.80594	1.54727		0.0283616	1.7083	0.466667	196	420	0.466667	17:29111451:G:A	MYO18A	missense_variant	MODERATE	c.2873C>T	p.Ala958Val	25.8		.,T,T,T,.,.,.,.,.,.,.		.,D,D,D,.,D,.,.,.,.,.		.,B,LB,LB,.,.,.,.,.,.,.	-0.3051	T		0.4584	0.8535	0.4482	.	.	.	.	68	88	54	0	210	0	0.466667	0.021905	0.6415	1.8993	0.3349	1.288	0.0516	0.0191	1.0193	0.4059	0.017	0.963
17	63942988	T	C	0.638095	210	ADD	-0.559164	0.258706	4.77986	1.54069		0.0287945	0.5717	0.638095	268	420	0.361905	17:63942988:T:C	SCN4A	missense_variant	MODERATE	c.4126A>G	p.Asn1376Asp	20.4	1	T	0	B	0.039	B	-0.4592	T	0.333	0.5338	0.7358	0.5852	Benign	not_provided|not_specified|Paramyotonia_congenita_of_Von_Eulenburg|Congenital_myasthenic_syndrome_16|Potassium-aggravated_myotonia|Hypokalemic_periodic_paralysis,_type_2|Hyperkalemic_periodic_paralysis	Benign	not_specified_not_provided_Congenital_myasthenic_syndrome_16_Paramyotonia_congenita_of_Von_Eulenburg_Potassium-aggravated_myotonia_Hypokalemic_periodic_paralysis,_type_2_Familial_hyperkalemic_periodic_paralysis	37	78	95	0	210	0	0.638095	0.004549	-0.2947	0.7448	0.3402	0.413	0.386	-0.9577	0.3838	0.4206	1.674	0.0212
14	92082441	C	T	0.27619	210	ADD	0.626615	0.285173	4.76016	1.53572		0.0291259	1.8713	0.27619	116	420	0.27619	14:92082441:C:T	ATXN3	missense_variant	MODERATE	c.634G>A	p.Val212Met	20.7		.,.,.,T,.,T,T,T,T,T,T,T,T,T,.,T	0.028	B,.,.,.,.,.,.,B,.,.,.,.,.,.,.,.	0.0802	B,LB,LB,LB,.,LB,LB,LB,LB,LB,LB,LB,LB,LB,LB,LB	-0.547	T		0.2596	0.4623	0.2649	Benign	not_specified|not_provided	Benign	not_specified_not_provided	111	82	17	0	210	0	0.27619	0.7349	0.5368	1.7105	0.3751	0.817	0.152	0.1015	1.1068	0.5509	0.069	0.854
12	123321672	C	T	0.2	210	ADD	-0.675198	0.318355	4.71148	1.52343		0.0299619	0.5091	0.2	84	420	0.2	12:123321672:C:T	SBNO1	missense_variant	MODERATE	c.2186G>A	p.Ser729Asn	23.6	0.136	T,T,.,.,.,.,.,.,.,.,.	0.085	B,B,B,B,.,.,.,.,B,D,.	0.3959	A,A,A,.,.,.,.,.,.,.,.	-0.6384	T	0.111	0.1947	0.2395	0.169	.	.	.	.	139	58	13	0	210	0	0.2	0.047263	-0.2351	0.7905	0.4295	0.234	0.584	-0.1632	0.8494	0.4999	0.128	0.744
1	158754932	G	C	0.047619	210	ADD	-1.44873	0.701121	4.63824	1.50491		0.0312673	0.2349	0.047619	20	420	0.047619	1:158754932:G:C	OR6K6	missense_variant	MODERATE	c.117G>C	p.Glu39Asp	22.2		.		.	0.1708	LB	-0.6467	T		0.0059	0.1076	0.0272	.	.	.	.	190	20	0	0	210	0	0.047619	0.468717	-1.0084	0.3648	1.0147	0.494	0.32	-0.8554	0.4251	0.8277	0.521	0.301
1	156311180	G	A	0.0119048	210	ADD	2.49853	1.70497	4.16605	1.38466		0.041242	12.1646	0.011905	5	420	0.011905	1:156311180:G:A	CCT3	missense_variant	MODERATE	c.1171C>T	p.Leu391Phe	27.3		.,.,.,.,.,.,.,.,.,.,.,.,.,D,T,.,.,.,.,T		.,.,.,.,.,.,.,.,.,.,.,.,.,B,P,.,.,.,.,.		.,.,.,.,.,.,.,.,.,.,.,.,.,P,LP,.,.,.,.,LP	-0.1516	T		0.0162	0.2271	0.0211	.	.	.	.	206	3	1	0	210	0	0.011905	0	2.6296	13.8689	1.9469	1.227	0.0593
4	25407216	G	A	0.102381	210	ADD	-0.92239	0.472561	4.02368	1.34809		0.0448652	0.3976	0.102381	43	420	0.102381	4:25407216:G:A	ANAPC4	missense_variant	MODERATE	c.1394G>A	p.Arg465Gln	24.4		.,.,.,.,.,.,.,.,.,.,.,.,.,.,.,.,T,.,.,.,.,T,.,.,.		.,.,.,B,.,.,.,.,.,.,.,B,.,.,.,.,B,.,.,.,.,.,.,.,.		.,.,.,.,.,.,.,.,.,.,.,.,.,.,.,.,B,.,.,.,.,LB,.,.,.	-0.5837	T		0.1963	0.3029	0.1539	.	.	.	.	168	41	1	0	210	0	0.102381	0.367074	-0.5555	0.5738	0.6407	0.413	0.386	-0.7762	0.4601	0.6247	0.67	0.214
1	158755198	A	G	0.0833333	210	ADD	-1.00194	0.527021	3.96356	1.33259		0.0464954	0.3672	0.083333	35	420	0.083333	1:158755198:A:G	OR6K6	missense_variant	MODERATE	c.383A>G	p.Gln128Arg	25.6		.		.	0.3748	A	-0.4828	T		0.0136	0.2507	0.0642	.	.	.	.	178	29	3	0	210	0	0.083333	0.163717	-0.7021	0.4955	0.6701	0.531	0.295	-0.7977	0.4504	0.6187	0.705	0.197
1	158755216	C	T	0.0833333	210	ADD	-1.00194	0.527021	3.96356	1.33259		0.0464954	0.3672	0.083333	35	420	0.083333	1:158755216:C:T	OR6K6	missense_variant	MODERATE	c.401C>T	p.Ser134Leu	25.2		.		.	0.1863	LB	-0.6407	T		0.0135	0.2499	0.0641	.	.	.	.	178	29	3	0	210	0	0.083333	0.163717	-0.7021	0.4955	0.6701	0.531	0.295	-0.7977	0.4504	0.6187	0.705	0.197
1	158755404	T	C	0.0833333	210	ADD	-1.00194	0.527021	3.96356	1.33259		0.0464954	0.3672	0.083333	35	420	0.083333	1:158755404:T:C	OR6K6	missense_variant	MODERATE	c.589T>C	p.Cys197Arg	25.6		.		.	0.3965	A	-0.4727	T		0.0136	0.251	0.0642	.	.	.	.	178	29	3	0	210	0	0.083333	0.163717	-0.7021	0.4955	0.6701	0.531	0.295	-0.7977	0.4504	0.6187	0.705	0.197
1	158755447	C	T	0.0833333	210	ADD	-1.00194	0.527021	3.96356	1.33259		0.0464954	0.3672	0.083333	35	420	0.083333	1:158755447:C:T	OR6K6	missense_variant	MODERATE	c.632C>T	p.Pro211Leu	23.9		.		.	0.1543	LB	-0.5987	T		0.0136	0.251	0.0642	.	.	.	.	178	29	3	0	210	0	0.083333	0.163717	-0.7021	0.4955	0.6701	0.531	0.295	-0.7977	0.4504	0.6187	0.705	0.197
6	32843852	G	T	0.111905	210	ADD	0.850486	0.430245	3.88928	1.3134		0.0485959	2.3408	0.111905	47	420	0.111905	6:32843852:G:T	PSMB8	missense_variant&splice_region_variant	MODERATE	c.145C>A	p.Gln49Lys	24.7	0.206	T,.,T		.,.,B	0.1098	LB,.,B	-0.5339	T	0.07	0.1327	0.1811	0.1305	Benign/Likely_benign	not_specified|not_provided|Proteasome-associated_autoinflammatory_syndrome_1|Proteosome-associated_autoinflammatory_syndrome|Autoinflammatory_syndrome	Benign	Autoinflammatory_syndrome_not_provided_Proteasome-associated_autoinflammatory_syndrome_1_Proteosome-associated_autoinflammatory_syndrome_not_specified	163	47	0	0	210	0	0.111905	0.067852	0.849	2.3373	0.5949	0.814	0.154	0.7776	2.1762	0.7228	0.55	0.282

### Sheet: Supplemetal Table IX
Supplementary Table XI. 17 variants from GWAS analysis with with p ≤0.05and CADD ≥20 found in AoU GWAS association
ID	Gene	Association
1:156311180:G:A	CCT3	Associated with Red Cell Distribution Width (RDW)
1:158754932:G:C	OR6K6	Associated with neutrophil count, neutrophil %, WBC count
1:158755198:A:G	OR6K6	Associated with WBC count, neutrophil count/%, lymphocyte %, monocyte %
1:158755216:C:T	OR6K6	Associated with WBC count, neutrophil count/%, lymphocyte %, monocyte %
1:158755404:T:C	OR6K6	Associated with WBC count, neutrophil count%, lymphocyte %, monocyte count%
1:158755447:C:T	OR6K6	Associated with WBC count, neutrophil count%, lymphocyte %, monocyte count%
1:36469204:C:G	CSF3R	Associated with WBC count, neutrophil count
11:126015388:G:C	CDON	Random phenotype simulated with heritabilty 0.5, prevalence 1e-04
12:123321672:C:T	SBNO1	Height, Lymphocyte Percentage, Platelet Count, Neutrophil%
14:92082441:C:T	ATXN3	Height
17:29111451:G:A	MYO18A	Mean Platelet Volume (MPV)
17:63942988:T:C	SCN4A	Height
4:25407216:G:A	ANAPC4	BMI,Waist-Hip Ratio (adjusted for BMI),Hip Circumference,Waist Circumference,Obesity (PFHH survey), Height
4:88131171:G:T	ABCG2	Gout; Gout (PFHH survey); Crystal arthropathies; Uric Acid; Kidney stone disease; Hyperuricemia without signs of gout; Antigout Preparations; Preparations Inhibiting Uric Acid Production; Preparations with No Effect On Uric Acid Metabolism; Indometacin (Systemic); Indometacin (Systemic, Rectal)
6:32332045:G:A	C6orf10	Celiac disease, Celiac disease (PFHH survey), Intestinal malabsorption, Total Protein, Type 1 diabetes (PFHH survey), Type 1 diabetes, Mean Corpuscular Hemoglobin Concentration (MCHC), Autoimmune disease, Lymphocyte Count, Hyperthyroidism (PFHH survey)
6:32642660:G:A	HLA-DQA1	Type 1 diabetes (PFHH survey), Type 1 diabetes
6:32843852:G:T	PSMB8	Type 1 diabetes (PFHH survey)

### Sheet: Supplemental Table X
Supplemental Table X. 163 genes with burden test p ≤0.05
CHROM	GENPOS	ID	ALLELE0	ALLELE1	A1FREQ	N	TEST	BETA	SE	CHISQ	LOG10P	EXTRA	Gene	Mask	AAF_bin	Test	P	OR	Analysis
7	20610209	ABCB5.M1_LoF.all	ref	M1_LoF.all		210	ADD-SKAT			4.41948	1.44939		ABCB5	M1_LoF	all	ADD-SKAT	0.0355312		Combined
4	88085428	ABCG2.M2_LoF_damaging.all	ref	M2_LoF_damaging.all	0.0714286	210	ADD	-1.33825	0.662262	4.88577	1.56737		ABCG2	M2_LoF_damaging	all	ADD	0.0270788	0.262	Combined
4	88085428	ABCG2.M3_LoF_missense.all	ref	M3_LoF_missense.all	0.15	210	ADD	-0.875956	0.431267	4.33176	1.42704		ABCG2	M3_LoF_missense	all	ADD	0.0374076	0.416	Combined
14	73563973	ACOT2.M2_LoF_damaging.0.01	ref	M2_LoF_damaging.0.01	0.00952381	210	ADD	3.52653	1.6224	5.90126	1.82016		ACOT2	M2_LoF_damaging	01	ADD	0.01513	34.006	Combined
14	73563973	ACOT2.M2_LoF_damaging.0.05	ref	M2_LoF_damaging.0.05	0.00952381	210	ADD	3.52653	1.6224	5.90126	1.82016		ACOT2	M2_LoF_damaging	05	ADD	0.01513	34.006	Combined
14	73563973	ACOT2.M2_LoF_damaging.all	ref	M2_LoF_damaging.all		210	ADD-ACATO			5.90126	1.82016		ACOT2	M2_LoF_damaging	all	ADD-ACATO	0.01513		Combined
14	73563973	ACOT2.M2_LoF_damaging.all	ref	M2_LoF_damaging.all		210	ADD-ACATV			5.90126	1.82016		ACOT2	M2_LoF_damaging	all	ADD-ACATV	0.01513		Combined
14	73563973	ACOT2.M2_LoF_damaging.all	ref	M2_LoF_damaging.all		210	ADD-SKAT			5.90126	1.82016		ACOT2	M2_LoF_damaging	all	ADD-SKAT	0.01513		Combined
14	73563973	ACOT2.M2_LoF_damaging.all	ref	M2_LoF_damaging.all		210	ADD-SKATO			5.90126	1.82016		ACOT2	M2_LoF_damaging	all	ADD-SKATO	0.01513		Combined
14	73563973	ACOT2.M2_LoF_damaging.all	ref	M2_LoF_damaging.all		210	ADD-SKATO-ACAT			5.90126	1.82016		ACOT2	M2_LoF_damaging	all	ADD-SKATO-ACAT	0.01513		Combined
14	73563973	ACOT2.M2_LoF_damaging.all	ref	M2_LoF_damaging.all	0.00952381	210	ADD	3.52653	1.6224	5.90126	1.82016		ACOT2	M2_LoF_damaging	all	ADD	0.01513	34.006	Combined
14	73563973	ACOT2.M3_LoF_missense.0.01	ref	M3_LoF_missense.0.01	0.0190476	210	ADD	2.26747	0.9957	6.33802	1.92747		ACOT2	M3_LoF_missense	01	ADD	0.0118176	9.655	Combined
14	73563973	ACOT2.M3_LoF_missense.0.05	ref	M3_LoF_missense.0.05	0.0190476	210	ADD	2.26747	0.9957	6.33802	1.92747		ACOT2	M3_LoF_missense	05	ADD	0.0118176	9.655	Combined
3	100604709	ADGRG7.M2_LoF_damaging.0.05	ref	M2_LoF_damaging.0.05	0.0190476	210	ADD	-3.18527	1.64368	7.35902	2.1757		ADGRG7	M2_LoF_damaging	05	ADD	0.00667268	0.041	Combined
3	100604709	ADGRG7.M2_LoF_damaging.all	ref	M2_LoF_damaging.all		210	ADD-ACATO			7.35902	2.1757		ADGRG7	M2_LoF_damaging	all	ADD-ACATO	0.00667268		Combined
3	100604709	ADGRG7.M2_LoF_damaging.all	ref	M2_LoF_damaging.all		210	ADD-ACATV			7.35902	2.1757		ADGRG7	M2_LoF_damaging	all	ADD-ACATV	0.00667268		Combined
3	100604709	ADGRG7.M2_LoF_damaging.all	ref	M2_LoF_damaging.all		210	ADD-SKAT			7.35902	2.1757		ADGRG7	M2_LoF_damaging	all	ADD-SKAT	0.00667268		Combined
3	100604709	ADGRG7.M2_LoF_damaging.all	ref	M2_LoF_damaging.all		210	ADD-SKATO			7.35902	2.1757		ADGRG7	M2_LoF_damaging	all	ADD-SKATO	0.00667268		Combined
3	100604709	ADGRG7.M2_LoF_damaging.all	ref	M2_LoF_damaging.all		210	ADD-SKATO-ACAT			7.35902	2.1757		ADGRG7	M2_LoF_damaging	all	ADD-SKATO-ACAT	0.00667268		Combined
3	100604709	ADGRG7.M2_LoF_damaging.all	ref	M2_LoF_damaging.all	0.0190476	210	ADD	-3.18527	1.64368	7.35902	2.1757		ADGRG7	M2_LoF_damaging	all	ADD	0.00667268	0.041	Combined
3	100604709	ADGRG7.M3_LoF_missense.0.05	ref	M3_LoF_missense.0.05	0.0238095	210	ADD	-3.25347	1.49274	8.61251	2.47643		ADGRG7	M3_LoF_missense	05	ADD	0.00333864	0.039	Combined
1	111495484	ADORA3.M2_LoF_damaging.0.05	ref	M2_LoF_damaging.0.05	0.0428571	210	ADD	1.49471	0.656834	5.3928	1.69422		ADORA3	M2_LoF_damaging	05	ADD	0.0202199	4.458	Combined
1	111495484	ADORA3.M3_LoF_missense.0.05	ref	M3_LoF_missense.0.05	0.0452381	210	ADD	1.22105	0.629967	3.92187	1.32183		ADORA3	M3_LoF_missense	05	ADD	0.0476618	3.391	Combined
10	45822342	AGAP4.M1_LoF.all	ref	M1_LoF.all		210	ADD-ACATV			5.24458	1.65728		AGAP4	M1_LoF	all	ADD-ACATV	0.0220151		Combined
10	45822342	AGAP4.M2_LoF_damaging.all	ref	M2_LoF_damaging.all		210	ADD-ACATV			4.68041	1.51558		AGAP4	M2_LoF_damaging	all	ADD-ACATV	0.0305084		Combined
10	45822342	AGAP4.M3_LoF_missense.all	ref	M3_LoF_missense.all		210	ADD-ACATV			4.04763	1.35425		AGAP4	M3_LoF_missense	all	ADD-ACATV	0.0442334		Combined
10	4781855	AKR1E2.M2_LoF_damaging.0.05	ref	M2_LoF_damaging.0.05	0.052381	210	ADD	1.31288	0.535164	6.01366	1.84785		AKR1E2	M2_LoF_damaging	05	ADD	0.0141955	3.717	Combined
10	4781855	AKR1E2.M3_LoF_missense.0.05	ref	M3_LoF_missense.0.05	0.0714286	210	ADD	1.3595	0.496131	7.2963	2.16054		AKR1E2	M3_LoF_missense	05	ADD	0.00690971	3.894	Combined
4	25372351	ANAPC4.M2_LoF_damaging.all	ref	M2_LoF_damaging.all		210	ADD-ACATO			4.02368	1.34809		ANAPC4	M2_LoF_damaging	all	ADD-ACATO	0.0448652		Combined
4	25372351	ANAPC4.M2_LoF_damaging.all	ref	M2_LoF_damaging.all		210	ADD-ACATV			4.02368	1.34809		ANAPC4	M2_LoF_damaging	all	ADD-ACATV	0.0448652		Combined
4	25372351	ANAPC4.M2_LoF_damaging.all	ref	M2_LoF_damaging.all		210	ADD-SKAT			4.02368	1.34809		ANAPC4	M2_LoF_damaging	all	ADD-SKAT	0.0448652		Combined
4	25372351	ANAPC4.M2_LoF_damaging.all	ref	M2_LoF_damaging.all		210	ADD-SKATO			4.02368	1.34809		ANAPC4	M2_LoF_damaging	all	ADD-SKATO	0.0448652		Combined
4	25372351	ANAPC4.M2_LoF_damaging.all	ref	M2_LoF_damaging.all		210	ADD-SKATO-ACAT			4.02368	1.34809		ANAPC4	M2_LoF_damaging	all	ADD-SKATO-ACAT	0.0448652		Combined
4	25372351	ANAPC4.M2_LoF_damaging.all	ref	M2_LoF_damaging.all	0.102381	210	ADD	-0.92239	0.472561	4.02368	1.34809		ANAPC4	M2_LoF_damaging	all	ADD	0.0448652	0.398	Combined
4	25372351	ANAPC4.M3_LoF_missense.all	ref	M3_LoF_missense.all		210	ADD-ACATO			4.02368	1.34809		ANAPC4	M3_LoF_missense	all	ADD-ACATO	0.0448652		Combined
4	25372351	ANAPC4.M3_LoF_missense.all	ref	M3_LoF_missense.all		210	ADD-ACATV			4.02368	1.34809		ANAPC4	M3_LoF_missense	all	ADD-ACATV	0.0448652		Combined
4	25372351	ANAPC4.M3_LoF_missense.all	ref	M3_LoF_missense.all		210	ADD-SKAT			4.02368	1.34809		ANAPC4	M3_LoF_missense	all	ADD-SKAT	0.0448652		Combined
4	25372351	ANAPC4.M3_LoF_missense.all	ref	M3_LoF_missense.all		210	ADD-SKATO			4.02368	1.34809		ANAPC4	M3_LoF_missense	all	ADD-SKATO	0.0448652		Combined
4	25372351	ANAPC4.M3_LoF_missense.all	ref	M3_LoF_missense.all		210	ADD-SKATO-ACAT			4.02368	1.34809		ANAPC4	M3_LoF_missense	all	ADD-SKATO-ACAT	0.0448652		Combined
4	25372351	ANAPC4.M3_LoF_missense.all	ref	M3_LoF_missense.all	0.102381	210	ADD	-0.92239	0.472561	4.02368	1.34809		ANAPC4	M3_LoF_missense	all	ADD	0.0448652	0.398	Combined
19	17276775	ANKLE1.M2_LoF_damaging.all	ref	M2_LoF_damaging.all	0.540476	210	ADD	0.52399	0.263121	4.05792	1.3569		ANKLE1	M2_LoF_damaging	all	ADD	0.0439643	1.689	Combined
19	17276775	ANKLE1.M3_LoF_missense.all	ref	M3_LoF_missense.all	0.7	210	ADD	0.704452	0.283929	6.4289	1.9497		ANKLE1	M3_LoF_missense	all	ADD	0.0112279	2.023	Combined
18	9131534	ANKRD12.M3_LoF_missense.all	ref	M3_LoF_missense.all		210	ADD-SKAT			4.4944	1.46844		ANKRD12	M3_LoF_missense	all	ADD-SKAT	0.0340063		Combined
10	5856777	ANKRD16.M2_LoF_damaging.all	ref	M2_LoF_damaging.all		210	ADD-SKAT			7.30625	2.16295		ANKRD16	M2_LoF_damaging	all	ADD-SKAT	0.00687148		Combined
10	5856777	ANKRD16.M3_LoF_missense.all	ref	M3_LoF_missense.all		210	ADD-SKAT			9.04665	2.57975		ANKRD16	M3_LoF_missense	all	ADD-SKAT	0.00263178		Combined
16	57240570	ARL2BP.M2_LoF_damaging.0.05	ref	M2_LoF_damaging.0.05	0.0595238	210	ADD	-1.42233	0.73149	4.92871	1.57817		ARL2BP	M2_LoF_damaging	05	ADD	0.0264137	0.241	Combined
16	57240570	ARL2BP.M2_LoF_damaging.all	ref	M2_LoF_damaging.all	0.0595238	210	ADD	-1.42233	0.73149	4.92871	1.57817		ARL2BP	M2_LoF_damaging	all	ADD	0.0264137	0.241	Combined
16	57240570	ARL2BP.M3_LoF_missense.0.05	ref	M3_LoF_missense.0.05	0.0595238	210	ADD	-1.42233	0.73149	4.92871	1.57817		ARL2BP	M3_LoF_missense	05	ADD	0.0264137	0.241	Combined
16	57240570	ARL2BP.M3_LoF_missense.all	ref	M3_LoF_missense.all	0.0595238	210	ADD	-1.42233	0.73149	4.92871	1.57817		ARL2BP	M3_LoF_missense	all	ADD	0.0264137	0.241	Combined
17	30829854	ATAD5.M2_LoF_damaging.all	ref	M2_LoF_damaging.all		210	ADD-SKAT			5.62825	1.75268		ATAD5	M2_LoF_damaging	all	ADD-SKAT	0.0176734		Combined
17	30829854	ATAD5.M3_LoF_missense.all	ref	M3_LoF_missense.all		210	ADD-ACATV			5.09551	1.62001		ATAD5	M3_LoF_missense	all	ADD-ACATV	0.0239878		Combined
11	108217487	ATM.M3_LoF_missense.0.05	ref	M3_LoF_missense.0.05	0.17381	210	ADD	0.92719	0.367712	6.44721	1.95418		ATM	M3_LoF_missense	05	ADD	0.0111127	2.527	Combined
12	12044890	BCL2L14.M2_LoF_damaging.all	ref	M2_LoF_damaging.all		210	ADD-SKATO			7.19083	2.13503		BCL2L14	M2_LoF_damaging	all	ADD-SKATO	0.00732774		Combined
12	12044890	BCL2L14.M3_LoF_missense.all	ref	M3_LoF_missense.all	0.0642857	210	ADD	1.25733	0.508955	6.48536	1.96351		BCL2L14	M3_LoF_missense	all	ADD	0.0108765	3.516	Combined
5	173602599	BOD1.M2_LoF_damaging.all	ref	M2_LoF_damaging.all	0.169048	210	ADD	-0.850785	0.407574	4.48167	1.46521		BOD1	M2_LoF_damaging	all	ADD	0.0342602	0.427	Combined
19	10831956	C19orf38.M2_LoF_damaging.all	ref	M2_LoF_damaging.all		210	ADD-ACATO			4.11033	1.37037		C19orf38	M2_LoF_damaging	all	ADD-ACATO	0.0426216		Combined
19	10831956	C19orf38.M2_LoF_damaging.all	ref	M2_LoF_damaging.all		210	ADD-ACATV			4.11033	1.37037		C19orf38	M2_LoF_damaging	all	ADD-ACATV	0.0426216		Combined
19	10831956	C19orf38.M2_LoF_damaging.all	ref	M2_LoF_damaging.all		210	ADD-SKAT			4.11033	1.37037		C19orf38	M2_LoF_damaging	all	ADD-SKAT	0.0426216		Combined
19	10831956	C19orf38.M2_LoF_damaging.all	ref	M2_LoF_damaging.all		210	ADD-SKATO			4.11033	1.37037		C19orf38	M2_LoF_damaging	all	ADD-SKATO	0.0426216		Combined
19	10831956	C19orf38.M2_LoF_damaging.all	ref	M2_LoF_damaging.all		210	ADD-SKATO-ACAT			4.11033	1.37037		C19orf38	M2_LoF_damaging	all	ADD-SKATO-ACAT	0.0426216		Combined
19	10831956	C19orf38.M2_LoF_damaging.all	ref	M2_LoF_damaging.all	0.052381	210	ADD	1.27656	0.632768	4.11033	1.37037		C19orf38	M2_LoF_damaging	all	ADD	0.0426216	3.584	Combined
19	10831956	C19orf38.M3_LoF_missense.all	ref	M3_LoF_missense.all		210	ADD-SKAT			5.46802	1.71293		C19orf38	M3_LoF_missense	all	ADD-SKAT	0.0193673		Combined
2	43670255	C1GALT1C1L.M2_LoF_damaging.all	ref	M2_LoF_damaging.all		210	ADD-ACATV			5.1901	1.64367		C1GALT1C1L	M2_LoF_damaging	all	ADD-ACATV	0.0227159		Combined
4	86881622	C4orf36.M2_LoF_damaging.all	ref	M2_LoF_damaging.all		210	ADD-ACATV			4.25238	1.40676		C4orf36	M2_LoF_damaging	all	ADD-ACATV	0.0391958		Combined
4	86881622	C4orf36.M2_LoF_damaging.all	ref	M2_LoF_damaging.all		210	ADD-SKAT			4.25237	1.40676		C4orf36	M2_LoF_damaging	all	ADD-SKAT	0.0391958		Combined
4	86881622	C4orf36.M2_LoF_damaging.all	ref	M2_LoF_damaging.all		210	ADD-SKATO			4.25237	1.40676		C4orf36	M2_LoF_damaging	all	ADD-SKATO	0.0391958		Combined
1	32198514	CCDC28B.M2_LoF_damaging.all	ref	M2_LoF_damaging.all		210	ADD-SKAT			5.61793	1.75013		CCDC28B	M2_LoF_damaging	all	ADD-SKAT	0.0177775		Combined
1	32198514	CCDC28B.M3_LoF_missense.all	ref	M3_LoF_missense.all		210	ADD-SKAT			6.28396	1.91423		CCDC28B	M3_LoF_missense	all	ADD-SKAT	0.0121834		Combined
11	85850349	CCDC83.M2_LoF_damaging.all	ref	M2_LoF_damaging.all		210	ADD-ACATV			6.32866	1.92518		CCDC83	M2_LoF_damaging	all	ADD-ACATV	0.0118801		Combined
11	85850349	CCDC83.M3_LoF_missense.all	ref	M3_LoF_missense.all		210	ADD-ACATV			5.54819	1.73283		CCDC83	M3_LoF_missense	all	ADD-ACATV	0.0184999		Combined
2	55286048	CCDC88A.M3_LoF_missense.0.05	ref	M3_LoF_missense.0.05	0.0428571	210	ADD	1.17642	0.592702	3.92229	1.32194		CCDC88A	M3_LoF_missense	05	ADD	0.0476497	3.243	Combined
2	55286048	CCDC88A.M3_LoF_missense.all	ref	M3_LoF_missense.all		210	ADD-ACATO			3.92229	1.32194		CCDC88A	M3_LoF_missense	all	ADD-ACATO	0.0476497		Combined
2	55286048	CCDC88A.M3_LoF_missense.all	ref	M3_LoF_missense.all		210	ADD-ACATV			3.92229	1.32194		CCDC88A	M3_LoF_missense	all	ADD-ACATV	0.0476497		Combined
2	55286048	CCDC88A.M3_LoF_missense.all	ref	M3_LoF_missense.all		210	ADD-SKAT			3.92229	1.32194		CCDC88A	M3_LoF_missense	all	ADD-SKAT	0.0476497		Combined
2	55286048	CCDC88A.M3_LoF_missense.all	ref	M3_LoF_missense.all		210	ADD-SKATO			3.92229	1.32194		CCDC88A	M3_LoF_missense	all	ADD-SKATO	0.0476497		Combined
2	55286048	CCDC88A.M3_LoF_missense.all	ref	M3_LoF_missense.all		210	ADD-SKATO-ACAT			3.92229	1.32194		CCDC88A	M3_LoF_missense	all	ADD-SKATO-ACAT	0.0476497		Combined
2	55286048	CCDC88A.M3_LoF_missense.all	ref	M3_LoF_missense.all	0.0428571	210	ADD	1.17642	0.592702	3.92229	1.32194		CCDC88A	M3_LoF_missense	all	ADD	0.0476497	3.243	Combined
17	34923222	CCT6B.M2_LoF_damaging.singleton	ref	M2_LoF_damaging.singleton	0.00238095	210	ADD	-3.46404	2.40795	4.8029	1.5465		CCT6B	M2_LoF_damaging	singleton	ADD	0.0284119	0.031	Combined
17	34923222	CCT6B.M2_LoF_damaging.0.001	ref	M2_LoF_damaging.0.001	0.00238095	210	ADD	-3.46404	2.40795	4.8029	1.5465		CCT6B	M2_LoF_damaging	001	ADD	0.0284119	0.031	Combined
11	64818443	CDC42BPG.M2_LoF_damaging.singleton	ref	M2_LoF_damaging.singleton	0.0142857	210	ADD	2.25145	1.24196	4.00894	1.34429		CDC42BPG	M2_LoF_damaging	singleton	ADD	0.0452595	9.502	Combined
11	64818443	CDC42BPG.M2_LoF_damaging.0.001	ref	M2_LoF_damaging.0.001	0.0142857	210	ADD	2.25145	1.24196	4.00894	1.34429		CDC42BPG	M2_LoF_damaging	001	ADD	0.0452595	9.502	Combined
19	44496687	CEACAM20.M2_LoF_damaging.all	ref	M2_LoF_damaging.all		210	ADD-ACATO			4.05744	1.35677		CEACAM20	M2_LoF_damaging	all	ADD-ACATO	0.0439774		Combined
19	44496687	CEACAM20.M2_LoF_damaging.all	ref	M2_LoF_damaging.all		210	ADD-ACATV			4.05744	1.35677		CEACAM20	M2_LoF_damaging	all	ADD-ACATV	0.0439774		Combined
19	44496687	CEACAM20.M2_LoF_damaging.all	ref	M2_LoF_damaging.all		210	ADD-SKAT			4.05744	1.35677		CEACAM20	M2_LoF_damaging	all	ADD-SKAT	0.0439774		Combined
19	44496687	CEACAM20.M2_LoF_damaging.all	ref	M2_LoF_damaging.all		210	ADD-SKATO			4.05744	1.35677		CEACAM20	M2_LoF_damaging	all	ADD-SKATO	0.0439774		Combined
19	44496687	CEACAM20.M2_LoF_damaging.all	ref	M2_LoF_damaging.all		210	ADD-SKATO-ACAT			4.05744	1.35677		CEACAM20	M2_LoF_damaging	all	ADD-SKATO-ACAT	0.0439774		Combined
19	44496687	CEACAM20.M2_LoF_damaging.all	ref	M2_LoF_damaging.all	0.15	210	ADD	0.67373	0.335356	4.05744	1.35677		CEACAM20	M2_LoF_damaging	all	ADD	0.0439774	1.962	Combined
16	23749704	CHP2.M2_LoF_damaging.0.01	ref	M2_LoF_damaging.0.01	0.00714286	210	ADD	-3.78761	2.18434	5.53376	1.72925		CHP2	M2_LoF_damaging	01	ADD	0.0186531	0.023	Combined
16	23749704	CHP2.M2_LoF_damaging.0.05	ref	M2_LoF_damaging.0.05	0.00714286	210	ADD	-3.78761	2.18434	5.53376	1.72925		CHP2	M2_LoF_damaging	05	ADD	0.0186531	0.023	Combined
16	23749704	CHP2.M2_LoF_damaging.all	ref	M2_LoF_damaging.all		210	ADD-ACATO			5.53376	1.72925		CHP2	M2_LoF_damaging	all	ADD-ACATO	0.0186531		Combined
16	23749704	CHP2.M2_LoF_damaging.all	ref	M2_LoF_damaging.all		210	ADD-ACATV			5.53376	1.72925		CHP2	M2_LoF_damaging	all	ADD-ACATV	0.0186531		Combined
16	23749704	CHP2.M2_LoF_damaging.all	ref	M2_LoF_damaging.all		210	ADD-SKAT			5.53376	1.72925		CHP2	M2_LoF_damaging	all	ADD-SKAT	0.0186531		Combined
16	23749704	CHP2.M2_LoF_damaging.all	ref	M2_LoF_damaging.all		210	ADD-SKATO			5.53376	1.72925		CHP2	M2_LoF_damaging	all	ADD-SKATO	0.0186531		Combined
16	23749704	CHP2.M2_LoF_damaging.all	ref	M2_LoF_damaging.all		210	ADD-SKATO-ACAT			5.53376	1.72925		CHP2	M2_LoF_damaging	all	ADD-SKATO-ACAT	0.0186531		Combined
16	23749704	CHP2.M2_LoF_damaging.all	ref	M2_LoF_damaging.all	0.00714286	210	ADD	-3.78761	2.18434	5.53376	1.72925		CHP2	M2_LoF_damaging	all	ADD	0.0186531	0.023	Combined
16	23749704	CHP2.M3_LoF_missense.0.01	ref	M3_LoF_missense.0.01	0.00714286	210	ADD	-3.78761	2.18434	5.53376	1.72925		CHP2	M3_LoF_missense	01	ADD	0.0186531	0.023	Combined
16	23749704	CHP2.M3_LoF_missense.0.05	ref	M3_LoF_missense.0.05	0.00714286	210	ADD	-3.78761	2.18434	5.53376	1.72925		CHP2	M3_LoF_missense	05	ADD	0.0186531	0.023	Combined
16	23749704	CHP2.M3_LoF_missense.all	ref	M3_LoF_missense.all		210	ADD-ACATO			5.53376	1.72925		CHP2	M3_LoF_missense	all	ADD-ACATO	0.0186531		Combined
16	23749704	CHP2.M3_LoF_missense.all	ref	M3_LoF_missense.all		210	ADD-ACATV			5.53376	1.72925		CHP2	M3_LoF_missense	all	ADD-ACATV	0.0186531		Combined
16	23749704	CHP2.M3_LoF_missense.all	ref	M3_LoF_missense.all		210	ADD-SKAT			5.53376	1.72925		CHP2	M3_LoF_missense	all	ADD-SKAT	0.0186531		Combined
16	23749704	CHP2.M3_LoF_missense.all	ref	M3_LoF_missense.all		210	ADD-SKATO			5.53376	1.72925		CHP2	M3_LoF_missense	all	ADD-SKATO	0.0186531		Combined
16	23749704	CHP2.M3_LoF_missense.all	ref	M3_LoF_missense.all		210	ADD-SKATO-ACAT			5.53376	1.72925		CHP2	M3_LoF_missense	all	ADD-SKATO-ACAT	0.0186531		Combined
16	23749704	CHP2.M3_LoF_missense.all	ref	M3_LoF_missense.all	0.00714286	210	ADD	-3.78761	2.18434	5.53376	1.72925		CHP2	M3_LoF_missense	all	ADD	0.0186531	0.023	Combined
15	78590786	CHRNA3.M2_LoF_damaging.0.05	ref	M2_LoF_damaging.0.05	0.0214286	210	ADD	-2.57582	1.51666	4.99776	1.59551		CHRNA3	M2_LoF_damaging	05	ADD	0.0253799	0.076	Combined
15	78590786	CHRNA3.M2_LoF_damaging.all	ref	M2_LoF_damaging.all		210	ADD-ACATO			4.99776	1.59551		CHRNA3	M2_LoF_damaging	all	ADD-ACATO	0.0253799		Combined
15	78590786	CHRNA3.M2_LoF_damaging.all	ref	M2_LoF_damaging.all		210	ADD-ACATV			4.99776	1.59551		CHRNA3	M2_LoF_damaging	all	ADD-ACATV	0.0253799		Combined
15	78590786	CHRNA3.M2_LoF_damaging.all	ref	M2_LoF_damaging.all		210	ADD-SKAT			4.99776	1.59551		CHRNA3	M2_LoF_damaging	all	ADD-SKAT	0.0253799		Combined
15	78590786	CHRNA3.M2_LoF_damaging.all	ref	M2_LoF_damaging.all		210	ADD-SKATO			4.99776	1.59551		CHRNA3	M2_LoF_damaging	all	ADD-SKATO	0.0253799		Combined
15	78590786	CHRNA3.M2_LoF_damaging.all	ref	M2_LoF_damaging.all		210	ADD-SKATO-ACAT			4.99776	1.59551		CHRNA3	M2_LoF_damaging	all	ADD-SKATO-ACAT	0.0253799		Combined
15	78590786	CHRNA3.M2_LoF_damaging.all	ref	M2_LoF_damaging.all	0.0214286	210	ADD	-2.57582	1.51666	4.99776	1.59551		CHRNA3	M2_LoF_damaging	all	ADD	0.0253799	0.076	Combined
15	78590786	CHRNA3.M3_LoF_missense.0.05	ref	M3_LoF_missense.0.05	0.0285714	210	ADD	-1.75731	1.00037	4.12779	1.37485		CHRNA3	M3_LoF_missense	05	ADD	0.0421842	0.173	Combined
15	78590786	CHRNA3.M3_LoF_missense.all	ref	M3_LoF_missense.all		210	ADD-ACATO			4.12779	1.37485		CHRNA3	M3_LoF_missense	all	ADD-ACATO	0.0421842		Combined
15	78590786	CHRNA3.M3_LoF_missense.all	ref	M3_LoF_missense.all		210	ADD-ACATV			4.12779	1.37485		CHRNA3	M3_LoF_missense	all	ADD-ACATV	0.0421842		Combined
15	78590786	CHRNA3.M3_LoF_missense.all	ref	M3_LoF_missense.all		210	ADD-SKAT			4.12779	1.37485		CHRNA3	M3_LoF_missense	all	ADD-SKAT	0.0421842		Combined
15	78590786	CHRNA3.M3_LoF_missense.all	ref	M3_LoF_missense.all		210	ADD-SKATO			4.12779	1.37485		CHRNA3	M3_LoF_missense	all	ADD-SKATO	0.0421842		Combined
15	78590786	CHRNA3.M3_LoF_missense.all	ref	M3_LoF_missense.all		210	ADD-SKATO-ACAT			4.12779	1.37485		CHRNA3	M3_LoF_missense	all	ADD-SKATO-ACAT	0.0421842		Combined
15	78590786	CHRNA3.M3_LoF_missense.all	ref	M3_LoF_missense.all	0.0285714	210	ADD	-1.75731	1.00037	4.12779	1.37485		CHRNA3	M3_LoF_missense	all	ADD	0.0421842	0.173	Combined
4	40330464	CHRNA9.M2_LoF_damaging.0.05	ref	M2_LoF_damaging.0.05	0.052381	210	ADD	-1.3073	0.706734	3.93449	1.32509		CHRNA9	M2_LoF_damaging	05	ADD	0.0473053	0.271	Combined
6	75079461	COL12A1.M2_LoF_damaging.all	ref	M2_LoF_damaging.all	0.659524	210	ADD	0.574191	0.279632	4.31557	1.42291		COL12A1	M2_LoF_damaging	all	ADD	0.037765	1.776	Combined
6	75079461	COL12A1.M3_LoF_missense.all	ref	M3_LoF_missense.all	0.711905	210	ADD	0.620412	0.293224	4.6078	1.49721		COL12A1	M3_LoF_missense	all	ADD	0.0318266	1.86	Combined
4	108805771	COL25A1.M3_LoF_missense.all	ref	M3_LoF_missense.all	0.0738095	210	ADD	0.991196	0.503634	3.9173	1.32065		COL25A1	M3_LoF_missense	all	ADD	0.0477914	2.694	Combined
10	94678780	CYP2C18.M1_LoF.0.05	ref	M1_LoF.0.05	0.0190476	210	ADD	1.87379	0.854889	5.60635	1.74726		CYP2C18	M1_LoF	05	ADD	0.0178953	6.513	Combined
10	94678780	CYP2C18.M1_LoF.all	ref	M1_LoF.all		210	ADD-ACATO			5.60635	1.74726		CYP2C18	M1_LoF	all	ADD-ACATO	0.0178953		Combined
10	94678780	CYP2C18.M1_LoF.all	ref	M1_LoF.all		210	ADD-ACATV			5.60635	1.74726		CYP2C18	M1_LoF	all	ADD-ACATV	0.0178953		Combined
10	94678780	CYP2C18.M1_LoF.all	ref	M1_LoF.all		210	ADD-SKAT			5.60635	1.74726		CYP2C18	M1_LoF	all	ADD-SKAT	0.0178953		Combined
10	94678780	CYP2C18.M1_LoF.all	ref	M1_LoF.all		210	ADD-SKATO			5.60635	1.74726		CYP2C18	M1_LoF	all	ADD-SKATO	0.0178953		Combined
10	94678780	CYP2C18.M1_LoF.all	ref	M1_LoF.all		210	ADD-SKATO-ACAT			5.60635	1.74726		CYP2C18	M1_LoF	all	ADD-SKATO-ACAT	0.0178953		Combined
10	94678780	CYP2C18.M1_LoF.all	ref	M1_LoF.all	0.0190476	210	ADD	1.87379	0.854889	5.60635	1.74726		CYP2C18	M1_LoF	all	ADD	0.0178953	6.513	Combined
10	94678780	CYP2C18.M2_LoF_damaging.0.05	ref	M2_LoF_damaging.0.05	0.0452381	210	ADD	1.3309	0.573909	5.83704	1.80432		CYP2C18	M2_LoF_damaging	05	ADD	0.0156921	3.784	Combined
10	94678780	CYP2C18.M2_LoF_damaging.all	ref	M2_LoF_damaging.all		210	ADD-ACATO			5.83704	1.80432		CYP2C18	M2_LoF_damaging	all	ADD-ACATO	0.0156921		Combined
10	94678780	CYP2C18.M2_LoF_damaging.all	ref	M2_LoF_damaging.all		210	ADD-ACATV			5.83704	1.80432		CYP2C18	M2_LoF_damaging	all	ADD-ACATV	0.0156921		Combined
10	94678780	CYP2C18.M2_LoF_damaging.all	ref	M2_LoF_damaging.all		210	ADD-SKAT			5.83704	1.80432		CYP2C18	M2_LoF_damaging	all	ADD-SKAT	0.0156921		Combined
10	94678780	CYP2C18.M2_LoF_damaging.all	ref	M2_LoF_damaging.all		210	ADD-SKATO			5.83704	1.80432		CYP2C18	M2_LoF_damaging	all	ADD-SKATO	0.0156921		Combined
10	94678780	CYP2C18.M2_LoF_damaging.all	ref	M2_LoF_damaging.all		210	ADD-SKATO-ACAT			5.83704	1.80432		CYP2C18	M2_LoF_damaging	all	ADD-SKATO-ACAT	0.0156921		Combined
10	94678780	CYP2C18.M2_LoF_damaging.all	ref	M2_LoF_damaging.all	0.0452381	210	ADD	1.3309	0.573909	5.83704	1.80432		CYP2C18	M2_LoF_damaging	all	ADD	0.0156921	3.784	Combined
10	94678780	CYP2C18.M3_LoF_missense.all	ref	M3_LoF_missense.all		210	ADD-SKATO			7.07958	2.10809		CYP2C18	M3_LoF_missense	all	ADD-SKATO	0.00779669		Combined
2	10051785	CYS1.M2_LoF_damaging.0.01	ref	M2_LoF_damaging.0.01	0.00714286	210	ADD	3.15326	1.62376	3.91697	1.32056		CYS1	M2_LoF_damaging	01	ADD	0.0478013	23.412	Combined
2	10051785	CYS1.M2_LoF_damaging.0.05	ref	M2_LoF_damaging.0.05	0.00714286	210	ADD	3.15326	1.62376	3.91697	1.32056		CYS1	M2_LoF_damaging	05	ADD	0.0478013	23.412	Combined
2	10051785	CYS1.M2_LoF_damaging.all	ref	M2_LoF_damaging.all		210	ADD-ACATO			3.91697	1.32056		CYS1	M2_LoF_damaging	all	ADD-ACATO	0.0478013		Combined
2	10051785	CYS1.M2_LoF_damaging.all	ref	M2_LoF_damaging.all		210	ADD-ACATV			3.91697	1.32056		CYS1	M2_LoF_damaging	all	ADD-ACATV	0.0478013		Combined
2	10051785	CYS1.M2_LoF_damaging.all	ref	M2_LoF_damaging.all		210	ADD-SKAT			3.91697	1.32056		CYS1	M2_LoF_damaging	all	ADD-SKAT	0.0478013		Combined
2	10051785	CYS1.M2_LoF_damaging.all	ref	M2_LoF_damaging.all		210	ADD-SKATO			3.91697	1.32056		CYS1	M2_LoF_damaging	all	ADD-SKATO	0.0478013		Combined
2	10051785	CYS1.M2_LoF_damaging.all	ref	M2_LoF_damaging.all		210	ADD-SKATO-ACAT			3.91697	1.32056		CYS1	M2_LoF_damaging	all	ADD-SKATO-ACAT	0.0478013		Combined
2	10051785	CYS1.M2_LoF_damaging.all	ref	M2_LoF_damaging.all	0.00714286	210	ADD	3.15326	1.62376	3.91697	1.32056		CYS1	M2_LoF_damaging	all	ADD	0.0478013	23.412	Combined
2	10051785	CYS1.M3_LoF_missense.0.01	ref	M3_LoF_missense.0.01	0.00952381	210	ADD	3.17348	1.52005	4.87798	1.56541		CYS1	M3_LoF_missense	01	ADD	0.0272013	23.89	Combined
2	10051785	CYS1.M3_LoF_missense.0.05	ref	M3_LoF_missense.0.05	0.00952381	210	ADD	3.17348	1.52005	4.87798	1.56541		CYS1	M3_LoF_missense	05	ADD	0.0272013	23.89	Combined
2	227866156	DAW1.M2_LoF_damaging.0.05	ref	M2_LoF_damaging.0.05	0.0404762	210	ADD	1.37533	0.670442	4.23563	1.40248		DAW1	M2_LoF_damaging	05	ADD	0.039584	3.956	Combined
9	34084355	DCAF12.M2_LoF_damaging.all	ref	M2_LoF_damaging.all	0.145238	210	ADD	-0.835683	0.384845	5.22714	1.65292		DCAF12	M2_LoF_damaging	all	ADD	0.0222372	0.434	Combined
9	34084355	DCAF12.M3_LoF_missense.all	ref	M3_LoF_missense.all	0.145238	210	ADD	-0.835683	0.384845	5.22714	1.65292		DCAF12	M3_LoF_missense	all	ADD	0.0222372	0.434	Combined
11	82895129	DDIAS.M2_LoF_damaging.0.05	ref	M2_LoF_damaging.0.05	0.047619	210	ADD	-1.29448	0.661782	4.11217	1.37084		DDIAS	M2_LoF_damaging	05	ADD	0.0425755	0.274	Combined
11	82895129	DDIAS.M2_LoF_damaging.all	ref	M2_LoF_damaging.all	0.047619	210	ADD	-1.29448	0.661782	4.11217	1.37084		DDIAS	M2_LoF_damaging	all	ADD	0.0425755	0.274	Combined
19	47347343	DHX34.M2_LoF_damaging.all	ref	M2_LoF_damaging.all	0.252381	210	ADD	-0.651163	0.328701	4.08245	1.3632		DHX34	M2_LoF_damaging	all	ADD	0.0433311	0.521	Combined
19	47347343	DHX34.M3_LoF_missense.all	ref	M3_LoF_missense.all	0.283333	210	ADD	-0.633875	0.325838	3.90493	1.31745		DHX34	M3_LoF_missense	all	ADD	0.0481449	0.531	Combined
19	49356798	DKKL1.M2_LoF_damaging.all	ref	M2_LoF_damaging.all	0.504762	210	ADD	-0.593817	0.267457	5.0613	1.61144		DKKL1	M2_LoF_damaging	all	ADD	0.0244658	0.552	Combined
17	11593553	DNAH9.M2_LoF_damaging.all	ref	M2_LoF_damaging.all		210	ADD-SKAT			3.98621	1.33843		DNAH9	M2_LoF_damaging	all	ADD-SKAT	0.0458744		Combined
17	11593553	DNAH9.M3_LoF_missense.all	ref	M3_LoF_missense.all		210	ADD-SKAT			4.40009	1.44446		DNAH9	M3_LoF_missense	all	ADD-SKAT	0.0359368		Combined
15	40765178	DNAJC17.M2_LoF_damaging.all	ref	M2_LoF_damaging.all		210	ADD-SKAT			4.33411	1.42764		DNAJC17	M2_LoF_damaging	all	ADD-SKAT	0.037356		Combined
1	97072797	DPYD.M2_LoF_damaging.all	ref	M2_LoF_damaging.all		210	ADD-ACATV			9.02784	2.57528		DPYD	M2_LoF_damaging	all	ADD-ACATV	0.00265901		Combined
1	97072797	DPYD.M3_LoF_missense.all	ref	M3_LoF_missense.all		210	ADD-SKATO-ACAT			9.49702	2.68654		DPYD	M3_LoF_missense	all	ADD-SKATO-ACAT	0.00205807		Combined
2	43769076	DYNC2LI1.M2_LoF_damaging.0.01	ref	M2_LoF_damaging.0.01	0.0214286	210	ADD	1.73618	0.839644	4.37801	1.43883		DYNC2LI1	M2_LoF_damaging	01	ADD	0.0364058	5.676	Combined
2	43769076	DYNC2LI1.M2_LoF_damaging.0.05	ref	M2_LoF_damaging.0.05	0.0214286	210	ADD	1.73618	0.839644	4.37801	1.43883		DYNC2LI1	M2_LoF_damaging	05	ADD	0.0364058	5.676	Combined
2	43769076	DYNC2LI1.M2_LoF_damaging.all	ref	M2_LoF_damaging.all		210	ADD-ACATO			4.37801	1.43883		DYNC2LI1	M2_LoF_damaging	all	ADD-ACATO	0.0364058		Combined
2	43769076	DYNC2LI1.M2_LoF_damaging.all	ref	M2_LoF_damaging.all		210	ADD-ACATV			4.37801	1.43883		DYNC2LI1	M2_LoF_damaging	all	ADD-ACATV	0.0364058		Combined
2	43769076	DYNC2LI1.M2_LoF_damaging.all	ref	M2_LoF_damaging.all		210	ADD-SKAT			4.37801	1.43883		DYNC2LI1	M2_LoF_damaging	all	ADD-SKAT	0.0364058		Combined
2	43769076	DYNC2LI1.M2_LoF_damaging.all	ref	M2_LoF_damaging.all		210	ADD-SKATO			4.37801	1.43883		DYNC2LI1	M2_LoF_damaging	all	ADD-SKATO	0.0364058		Combined
2	43769076	DYNC2LI1.M2_LoF_damaging.all	ref	M2_LoF_damaging.all		210	ADD-SKATO-ACAT			4.37801	1.43883		DYNC2LI1	M2_LoF_damaging	all	ADD-SKATO-ACAT	0.0364058		Combined
2	43769076	DYNC2LI1.M2_LoF_damaging.all	ref	M2_LoF_damaging.all	0.0214286	210	ADD	1.73618	0.839644	4.37801	1.43883		DYNC2LI1	M2_LoF_damaging	all	ADD	0.0364058	5.676	Combined
12	120464915	DYNLL1.M2_LoF_damaging.0.01	ref	M2_LoF_damaging.0.01	0.00714286	210	ADD	-3.58891	2.14868	5.00273	1.59675		DYNLL1	M2_LoF_damaging	01	ADD	0.0253075	0.028	Combined
12	120464915	DYNLL1.M2_LoF_damaging.0.05	ref	M2_LoF_damaging.0.05	0.00714286	210	ADD	-3.58891	2.14868	5.00273	1.59675		DYNLL1	M2_LoF_damaging	05	ADD	0.0253075	0.028	Combined
12	120464915	DYNLL1.M2_LoF_damaging.all	ref	M2_LoF_damaging.all		210	ADD-ACATO			5.00273	1.59675		DYNLL1	M2_LoF_damaging	all	ADD-ACATO	0.0253075		Combined
12	120464915	DYNLL1.M2_LoF_damaging.all	ref	M2_LoF_damaging.all		210	ADD-ACATV			5.00273	1.59675		DYNLL1	M2_LoF_damaging	all	ADD-ACATV	0.0253075		Combined
12	120464915	DYNLL1.M2_LoF_damaging.all	ref	M2_LoF_damaging.all		210	ADD-SKAT			5.00273	1.59675		DYNLL1	M2_LoF_damaging	all	ADD-SKAT	0.0253075		Combined
12	120464915	DYNLL1.M2_LoF_damaging.all	ref	M2_LoF_damaging.all		210	ADD-SKATO			5.00273	1.59675		DYNLL1	M2_LoF_damaging	all	ADD-SKATO	0.0253075		Combined
12	120464915	DYNLL1.M2_LoF_damaging.all	ref	M2_LoF_damaging.all		210	ADD-SKATO-ACAT			5.00273	1.59675		DYNLL1	M2_LoF_damaging	all	ADD-SKATO-ACAT	0.0253075		Combined
12	120464915	DYNLL1.M2_LoF_damaging.all	ref	M2_LoF_damaging.all	0.00714286	210	ADD	-3.58891	2.14868	5.00273	1.59675		DYNLL1	M2_LoF_damaging	all	ADD	0.0253075	0.028	Combined
12	120464915	DYNLL1.M3_LoF_missense.0.01	ref	M3_LoF_missense.0.01	0.00714286	210	ADD	-3.58891	2.14868	5.00273	1.59675		DYNLL1	M3_LoF_missense	01	ADD	0.0253075	0.028	Combined
12	120464915	DYNLL1.M3_LoF_missense.0.05	ref	M3_LoF_missense.0.05	0.00714286	210	ADD	-3.58891	2.14868	5.00273	1.59675		DYNLL1	M3_LoF_missense	05	ADD	0.0253075	0.028	Combined
12	120464915	DYNLL1.M3_LoF_missense.all	ref	M3_LoF_missense.all		210	ADD-ACATO			5.00273	1.59675		DYNLL1	M3_LoF_missense	all	ADD-ACATO	0.0253075		Combined
12	120464915	DYNLL1.M3_LoF_missense.all	ref	M3_LoF_missense.all		210	ADD-ACATV			5.00273	1.59675		DYNLL1	M3_LoF_missense	all	ADD-ACATV	0.0253075		Combined
12	120464915	DYNLL1.M3_LoF_missense.all	ref	M3_LoF_missense.all		210	ADD-SKAT			5.00273	1.59675		DYNLL1	M3_LoF_missense	all	ADD-SKAT	0.0253075		Combined
12	120464915	DYNLL1.M3_LoF_missense.all	ref	M3_LoF_missense.all		210	ADD-SKATO			5.00273	1.59675		DYNLL1	M3_LoF_missense	all	ADD-SKATO	0.0253075		Combined
12	120464915	DYNLL1.M3_LoF_missense.all	ref	M3_LoF_missense.all		210	ADD-SKATO-ACAT			5.00273	1.59675		DYNLL1	M3_LoF_missense	all	ADD-SKATO-ACAT	0.0253075		Combined
12	120464915	DYNLL1.M3_LoF_missense.all	ref	M3_LoF_missense.all	0.00714286	210	ADD	-3.58891	2.14868	5.00273	1.59675		DYNLL1	M3_LoF_missense	all	ADD	0.0253075	0.028	Combined
15	55410543	DYX1C1.M1_LoF.all	ref	M1_LoF.all		210	ADD-ACATO			4.07929	1.36239		DYX1C1	M1_LoF	all	ADD-ACATO	0.043412		Combined
15	55410543	DYX1C1.M1_LoF.all	ref	M1_LoF.all		210	ADD-ACATV			4.07929	1.36239		DYX1C1	M1_LoF	all	ADD-ACATV	0.043412		Combined
15	55410543	DYX1C1.M1_LoF.all	ref	M1_LoF.all		210	ADD-SKAT			4.07929	1.36239		DYX1C1	M1_LoF	all	ADD-SKAT	0.043412		Combined
15	55410543	DYX1C1.M1_LoF.all	ref	M1_LoF.all		210	ADD-SKATO			4.07929	1.36239		DYX1C1	M1_LoF	all	ADD-SKATO	0.043412		Combined
15	55410543	DYX1C1.M1_LoF.all	ref	M1_LoF.all		210	ADD-SKATO-ACAT			4.07929	1.36239		DYX1C1	M1_LoF	all	ADD-SKATO-ACAT	0.043412		Combined
15	55410543	DYX1C1.M1_LoF.all	ref	M1_LoF.all	0.178571	210	ADD	0.628018	0.311692	4.07929	1.36239		DYX1C1	M1_LoF	all	ADD	0.043412	1.874	Combined
15	55410543	DYX1C1.M2_LoF_damaging.all	ref	M2_LoF_damaging.all	0.254762	210	ADD	0.64993	0.296163	4.89565	1.56985		DYX1C1	M2_LoF_damaging	all	ADD	0.0269246	1.915	Combined
3	172745705	ECT2.M2_LoF_damaging.0.05	ref	M2_LoF_damaging.0.05	0.0214286	210	ADD	2.16741	0.968253	6.55834	1.98133		ECT2	M2_LoF_damaging	05	ADD	0.0104393	8.736	Combined
3	172745705	ECT2.M2_LoF_damaging.all	ref	M2_LoF_damaging.all		210	ADD-ACATO			6.55834	1.98133		ECT2	M2_LoF_damaging	all	ADD-ACATO	0.0104393		Combined
3	172745705	ECT2.M2_LoF_damaging.all	ref	M2_LoF_damaging.all		210	ADD-ACATV			6.55834	1.98133		ECT2	M2_LoF_damaging	all	ADD-ACATV	0.0104393		Combined
3	172745705	ECT2.M2_LoF_damaging.all	ref	M2_LoF_damaging.all		210	ADD-SKAT			6.55834	1.98133		ECT2	M2_LoF_damaging	all	ADD-SKAT	0.0104393		Combined
3	172745705	ECT2.M2_LoF_damaging.all	ref	M2_LoF_damaging.all		210	ADD-SKATO			6.55834	1.98133		ECT2	M2_LoF_damaging	all	ADD-SKATO	0.0104393		Combined
3	172745705	ECT2.M2_LoF_damaging.all	ref	M2_LoF_damaging.all		210	ADD-SKATO-ACAT			6.55834	1.98133		ECT2	M2_LoF_damaging	all	ADD-SKATO-ACAT	0.0104393		Combined
3	172745705	ECT2.M2_LoF_damaging.all	ref	M2_LoF_damaging.all	0.0214286	210	ADD	2.16741	0.968253	6.55834	1.98133		ECT2	M2_LoF_damaging	all	ADD	0.0104393	8.736	Combined
17	79726012	ENPP7.M2_LoF_damaging.0.01	ref	M2_LoF_damaging.0.01	0.0285714	210	ADD	1.91684	0.794888	6.41804	1.94705		ENPP7	M2_LoF_damaging	01	ADD	0.0112967	6.799	Combined
17	79726012	ENPP7.M2_LoF_damaging.0.05	ref	M2_LoF_damaging.0.05	0.0285714	210	ADD	1.91684	0.794888	6.41804	1.94705		ENPP7	M2_LoF_damaging	05	ADD	0.0112967	6.799	Combined
17	79726012	ENPP7.M2_LoF_damaging.all	ref	M2_LoF_damaging.all		210	ADD-ACATO			6.41804	1.94705		ENPP7	M2_LoF_damaging	all	ADD-ACATO	0.0112967		Combined
17	79726012	ENPP7.M2_LoF_damaging.all	ref	M2_LoF_damaging.all		210	ADD-ACATV			6.41804	1.94705		ENPP7	M2_LoF_damaging	all	ADD-ACATV	0.0112967		Combined
17	79726012	ENPP7.M2_LoF_damaging.all	ref	M2_LoF_damaging.all		210	ADD-SKAT			6.41804	1.94705		ENPP7	M2_LoF_damaging	all	ADD-SKAT	0.0112967		Combined
17	79726012	ENPP7.M2_LoF_damaging.all	ref	M2_LoF_damaging.all		210	ADD-SKATO			6.41804	1.94705		ENPP7	M2_LoF_damaging	all	ADD-SKATO	0.0112967		Combined
17	79726012	ENPP7.M2_LoF_damaging.all	ref	M2_LoF_damaging.all		210	ADD-SKATO-ACAT			6.41804	1.94705		ENPP7	M2_LoF_damaging	all	ADD-SKATO-ACAT	0.0112967		Combined
17	79726012	ENPP7.M2_LoF_damaging.all	ref	M2_LoF_damaging.all	0.0285714	210	ADD	1.91684	0.794888	6.41804	1.94705		ENPP7	M2_LoF_damaging	all	ADD	0.0112967	6.799	Combined
1	22558577	EPHA8.M2_LoF_damaging.all	ref	M2_LoF_damaging.all	0.119048	210	ADD	0.841532	0.41978	3.92624	1.32296		EPHA8	M2_LoF_damaging	all	ADD	0.0475379	2.32	Combined
1	22558577	EPHA8.M3_LoF_missense.all	ref	M3_LoF_missense.all		210	ADD-SKAT			4.83589	1.55481		EPHA8	M3_LoF_missense	all	ADD-SKAT	0.0278734		Combined
11	701163	EPS8L2.M3_LoF_missense.0.01	ref	M3_LoF_missense.0.01	0.0190476	210	ADD	-2.46439	1.62883	4.15715	1.38238		EPS8L2	M3_LoF_missense	01	ADD	0.0414591	0.085	Combined
7	64987174	ERV3-1.M1_LoF.all	ref	M1_LoF.all		210	ADD-ACATO			4.25477	1.40738		ERV3-1	M1_LoF	all	ADD-ACATO	0.0391399		Combined
7	64987174	ERV3-1.M1_LoF.all	ref	M1_LoF.all		210	ADD-ACATV			4.25477	1.40738		ERV3-1	M1_LoF	all	ADD-ACATV	0.0391399		Combined
7	64987174	ERV3-1.M1_LoF.all	ref	M1_LoF.all		210	ADD-SKAT			4.25477	1.40738		ERV3-1	M1_LoF	all	ADD-SKAT	0.0391399		Combined
7	64987174	ERV3-1.M1_LoF.all	ref	M1_LoF.all		210	ADD-SKATO			4.25477	1.40738		ERV3-1	M1_LoF	all	ADD-SKATO	0.0391399		Combined
7	64987174	ERV3-1.M1_LoF.all	ref	M1_LoF.all		210	ADD-SKATO-ACAT			4.25477	1.40738		ERV3-1	M1_LoF	all	ADD-SKATO-ACAT	0.0391399		Combined
7	64987174	ERV3-1.M1_LoF.all	ref	M1_LoF.all	0.135714	210	ADD	-0.790427	0.392725	4.25477	1.40738		ERV3-1	M1_LoF	all	ADD	0.0391399	0.454	Combined
7	64987174	ERV3-1.M2_LoF_damaging.all	ref	M2_LoF_damaging.all		210	ADD-ACATO			4.25477	1.40738		ERV3-1	M2_LoF_damaging	all	ADD-ACATO	0.0391399		Combined
7	64987174	ERV3-1.M2_LoF_damaging.all	ref	M2_LoF_damaging.all		210	ADD-ACATV			4.25477	1.40738		ERV3-1	M2_LoF_damaging	all	ADD-ACATV	0.0391399		Combined
7	64987174	ERV3-1.M2_LoF_damaging.all	ref	M2_LoF_damaging.all		210	ADD-SKAT			4.25477	1.40738		ERV3-1	M2_LoF_damaging	all	ADD-SKAT	0.0391399		Combined
7	64987174	ERV3-1.M2_LoF_damaging.all	ref	M2_LoF_damaging.all		210	ADD-SKATO			4.25477	1.40738		ERV3-1	M2_LoF_damaging	all	ADD-SKATO	0.0391399		Combined
7	64987174	ERV3-1.M2_LoF_damaging.all	ref	M2_LoF_damaging.all		210	ADD-SKATO-ACAT			4.25477	1.40738		ERV3-1	M2_LoF_damaging	all	ADD-SKATO-ACAT	0.0391399		Combined
7	64987174	ERV3-1.M2_LoF_damaging.all	ref	M2_LoF_damaging.all	0.135714	210	ADD	-0.790427	0.392725	4.25477	1.40738		ERV3-1	M2_LoF_damaging	all	ADD	0.0391399	0.454	Combined
11	108503590	EXPH5.M3_LoF_missense.singleton	ref	M3_LoF_missense.singleton	0.0428571	210	ADD	1.52752	0.643656	5.72359	1.77628		EXPH5	M3_LoF_missense	singleton	ADD	0.0167386	4.607	Combined
11	108503590	EXPH5.M3_LoF_missense.0.001	ref	M3_LoF_missense.0.001	0.0428571	210	ADD	1.52752	0.643656	5.72359	1.77628		EXPH5	M3_LoF_missense	001	ADD	0.0167386	4.607	Combined
2	97081264	FAHD2B.M2_LoF_damaging.0.05	ref	M2_LoF_damaging.0.05	0.0285714	210	ADD	-3.12568	1.37309	9.58185	2.70661		FAHD2B	M2_LoF_damaging	05	ADD	0.00196512	0.044	Combined
2	97081264	FAHD2B.M3_LoF_missense.0.05	ref	M3_LoF_missense.0.05	0.052381	210	ADD	-1.25665	0.621397	4.62877	1.50252		FAHD2B	M3_LoF_missense	05	ADD	0.0314398	0.285	Combined
10	127130433	FAM196A.M2_LoF_damaging.0.01	ref	M2_LoF_damaging.0.01	0.0166667	210	ADD	1.70029	0.851219	3.9189	1.32106		FAM196A	M2_LoF_damaging	01	ADD	0.0477463	5.476	Combined
10	127130433	FAM196A.M2_LoF_damaging.0.05	ref	M2_LoF_damaging.0.05	0.0166667	210	ADD	1.70029	0.851219	3.9189	1.32106		FAM196A	M2_LoF_damaging	05	ADD	0.0477463	5.476	Combined
10	127130433	FAM196A.M2_LoF_damaging.all	ref	M2_LoF_damaging.all		210	ADD-ACATO			3.9189	1.32106		FAM196A	M2_LoF_damaging	all	ADD-ACATO	0.0477463		Combined
10	127130433	FAM196A.M2_LoF_damaging.all	ref	M2_LoF_damaging.all		210	ADD-ACATV			3.9189	1.32106		FAM196A	M2_LoF_damaging	all	ADD-ACATV	0.0477463		Combined
10	127130433	FAM196A.M2_LoF_damaging.all	ref	M2_LoF_damaging.all		210	ADD-SKAT			3.9189	1.32106		FAM196A	M2_LoF_damaging	all	ADD-SKAT	0.0477463		Combined
10	127130433	FAM196A.M2_LoF_damaging.all	ref	M2_LoF_damaging.all		210	ADD-SKATO			3.9189	1.32106		FAM196A	M2_LoF_damaging	all	ADD-SKATO	0.0477463		Combined
10	127130433	FAM196A.M2_LoF_damaging.all	ref	M2_LoF_damaging.all		210	ADD-SKATO-ACAT			3.9189	1.32106		FAM196A	M2_LoF_damaging	all	ADD-SKATO-ACAT	0.0477463		Combined
10	127130433	FAM196A.M2_LoF_damaging.all	ref	M2_LoF_damaging.all	0.0166667	210	ADD	1.70029	0.851219	3.9189	1.32106		FAM196A	M2_LoF_damaging	all	ADD	0.0477463	5.476	Combined
12	109709265	FAM222A.M2_LoF_damaging.0.05	ref	M2_LoF_damaging.0.05	0.0166667	210	ADD	-2.62775	1.63533	4.72793	1.52759		FAM222A	M2_LoF_damaging	05	ADD	0.0296763	0.072	Combined
12	109709265	FAM222A.M2_LoF_damaging.all	ref	M2_LoF_damaging.all		210	ADD-ACATO			4.72793	1.52759		FAM222A	M2_LoF_damaging	all	ADD-ACATO	0.0296763		Combined
12	109709265	FAM222A.M2_LoF_damaging.all	ref	M2_LoF_damaging.all		210	ADD-ACATV			4.72793	1.52759		FAM222A	M2_LoF_damaging	all	ADD-ACATV	0.0296763		Combined
12	109709265	FAM222A.M2_LoF_damaging.all	ref	M2_LoF_damaging.all		210	ADD-SKAT			4.72793	1.52759		FAM222A	M2_LoF_damaging	all	ADD-SKAT	0.0296763		Combined
12	109709265	FAM222A.M2_LoF_damaging.all	ref	M2_LoF_damaging.all		210	ADD-SKATO			4.72793	1.52759		FAM222A	M2_LoF_damaging	all	ADD-SKATO	0.0296763		Combined
12	109709265	FAM222A.M2_LoF_damaging.all	ref	M2_LoF_damaging.all		210	ADD-SKATO-ACAT			4.72793	1.52759		FAM222A	M2_LoF_damaging	all	ADD-SKATO-ACAT	0.0296763		Combined
12	109709265	FAM222A.M2_LoF_damaging.all	ref	M2_LoF_damaging.all	0.0166667	210	ADD	-2.62775	1.63533	4.72793	1.52759		FAM222A	M2_LoF_damaging	all	ADD	0.0296763	0.072	Combined
10	87015448	FAM25A.M2_LoF_damaging.all	ref	M2_LoF_damaging.all	0.0690476	210	ADD	1.13588	0.539726	4.56605	1.48663		FAM25A	M2_LoF_damaging	all	ADD	0.0326114	3.114	Combined
10	87015448	FAM25A.M3_LoF_missense.all	ref	M3_LoF_missense.all	0.0690476	210	ADD	1.13588	0.539726	4.56605	1.48663		FAM25A	M3_LoF_missense	all	ADD	0.0326114	3.114	Combined
1	121162724	FAM72B.M2_LoF_damaging.all	ref	M2_LoF_damaging.all		210	ADD-SKATO			10.3621	2.89067		FAM72B	M2_LoF_damaging	all	ADD-SKATO	0.00128626		Combined
1	121162724	FAM72B.M3_LoF_missense.0.05	ref	M3_LoF_missense.0.05	0.047619	210	ADD	1.56326	0.571873	8.17987	2.37307		FAM72B	M3_LoF_missense	05	ADD	0.00423575	4.774	Combined
3	10021457	FANCD2.M2_LoF_damaging.0.01	ref	M2_LoF_damaging.0.01	0.0190476	210	ADD	1.68459	0.871973	5.42503	1.70224		FANCD2	M2_LoF_damaging	01	ADD	0.01985	5.39	Combined
3	58003420	FLNB.M2_LoF_damaging.all	ref	M2_LoF_damaging.all	0.35	210	ADD	0.747385	0.297084	6.35962	1.93276		FLNB	M2_LoF_damaging	all	ADD	0.0116745	2.111	Combined
3	58003420	FLNB.M3_LoF_missense.all	ref	M3_LoF_missense.all	0.378571	210	ADD	0.632959	0.273788	5.36599	1.68754		FLNB	M3_LoF_missense	all	ADD	0.0205334	1.883	Combined
6	108554893	FOXO3.M2_LoF_damaging.all	ref	M2_LoF_damaging.all	0.147619	210	ADD	-1.05116	0.439183	6.48648	1.96378		FOXO3	M2_LoF_damaging	all	ADD	0.0108698	0.35	Combined
6	108554893	FOXO3.M3_LoF_missense.all	ref	M3_LoF_missense.all	0.178571	210	ADD	-0.887132	0.389625	5.60664	1.74733		FOXO3	M3_LoF_missense	all	ADD	0.0178925	0.412	Combined
9	14729760	FREM1.M2_LoF_damaging.all	ref	M2_LoF_damaging.all	0.466667	210	ADD	-0.767476	0.298224	6.83088	2.04772		FREM1	M2_LoF_damaging	all	ADD	0.00895942	0.464	Combined
9	83238029	FRMD3.M2_LoF_damaging.0.01	ref	M2_LoF_damaging.0.01	0.00952381	210	ADD	-3.43233	2.29109	4.02361	1.34807		FRMD3	M2_LoF_damaging	01	ADD	0.0448673	0.032	Combined
9	83238029	FRMD3.M2_LoF_damaging.0.05	ref	M2_LoF_damaging.0.05	0.00952381	210	ADD	-3.43233	2.29109	4.02361	1.34807		FRMD3	M2_LoF_damaging	05	ADD	0.0448673	0.032	Combined
9	83238029	FRMD3.M2_LoF_damaging.all	ref	M2_LoF_damaging.all		210	ADD-ACATO			4.02361	1.34807		FRMD3	M2_LoF_damaging	all	ADD-ACATO	0.0448673		Combined
9	83238029	FRMD3.M2_LoF_damaging.all	ref	M2_LoF_damaging.all		210	ADD-ACATV			4.02361	1.34807		FRMD3	M2_LoF_damaging	all	ADD-ACATV	0.0448673		Combined
9	83238029	FRMD3.M2_LoF_damaging.all	ref	M2_LoF_damaging.all		210	ADD-SKAT			4.02361	1.34807		FRMD3	M2_LoF_damaging	all	ADD-SKAT	0.0448673		Combined
9	83238029	FRMD3.M2_LoF_damaging.all	ref	M2_LoF_damaging.all		210	ADD-SKATO			4.02361	1.34807		FRMD3	M2_LoF_damaging	all	ADD-SKATO	0.0448673		Combined
9	83238029	FRMD3.M2_LoF_damaging.all	ref	M2_LoF_damaging.all		210	ADD-SKATO-ACAT			4.02361	1.34807		FRMD3	M2_LoF_damaging	all	ADD-SKATO-ACAT	0.0448673		Combined
9	83238029	FRMD3.M2_LoF_damaging.all	ref	M2_LoF_damaging.all	0.00952381	210	ADD	-3.43233	2.29109	4.02361	1.34807		FRMD3	M2_LoF_damaging	all	ADD	0.0448673	0.032	Combined
13	32026318	FRY.M2_LoF_damaging.0.01	ref	M2_LoF_damaging.0.01	0.0214286	210	ADD	1.76648	0.856884	4.58784	1.49215		FRY	M2_LoF_damaging	01	ADD	0.0321996	5.85	Combined
13	32026318	FRY.M2_LoF_damaging.0.05	ref	M2_LoF_damaging.0.05	0.0214286	210	ADD	1.76648	0.856884	4.58784	1.49215		FRY	M2_LoF_damaging	05	ADD	0.0321996	5.85	Combined
13	32026318	FRY.M2_LoF_damaging.all	ref	M2_LoF_damaging.all		210	ADD-ACATO			4.58784	1.49215		FRY	M2_LoF_damaging	all	ADD-ACATO	0.0321996		Combined
13	32026318	FRY.M2_LoF_damaging.all	ref	M2_LoF_damaging.all		210	ADD-ACATV			4.58784	1.49215		FRY	M2_LoF_damaging	all	ADD-ACATV	0.0321996		Combined
13	32026318	FRY.M2_LoF_damaging.all	ref	M2_LoF_damaging.all		210	ADD-SKAT			4.58784	1.49215		FRY	M2_LoF_damaging	all	ADD-SKAT	0.0321996		Combined
13	32026318	FRY.M2_LoF_damaging.all	ref	M2_LoF_damaging.all		210	ADD-SKATO			4.58784	1.49215		FRY	M2_LoF_damaging	all	ADD-SKATO	0.0321996		Combined
13	32026318	FRY.M2_LoF_damaging.all	ref	M2_LoF_damaging.all		210	ADD-SKATO-ACAT			4.58784	1.49215		FRY	M2_LoF_damaging	all	ADD-SKATO-ACAT	0.0321996		Combined
13	32026318	FRY.M2_LoF_damaging.all	ref	M2_LoF_damaging.all	0.0214286	210	ADD	1.76648	0.856884	4.58784	1.49215		FRY	M2_LoF_damaging	all	ADD	0.0321996	5.85	Combined
19	4299649	FSD1.M2_LoF_damaging.0.01	ref	M2_LoF_damaging.0.01	0.0166667	210	ADD	2.27462	1.2346	4.1932	1.39162		FSD1	M2_LoF_damaging	01	ADD	0.0405864	9.724	Combined
2	202029975	FZD7.M2_LoF_damaging.0.01	ref	M2_LoF_damaging.0.01	0.00714286	210	ADD	-2.9017	1.95817	4.79424	1.54432		FZD7	M2_LoF_damaging	01	ADD	0.0285549	0.055	Combined
2	202029975	FZD7.M2_LoF_damaging.0.05	ref	M2_LoF_damaging.0.05	0.00714286	210	ADD	-2.9017	1.95817	4.79424	1.54432		FZD7	M2_LoF_damaging	05	ADD	0.0285549	0.055	Combined
2	202029975	FZD7.M2_LoF_damaging.all	ref	M2_LoF_damaging.all		210	ADD-ACATO			4.79424	1.54432		FZD7	M2_LoF_damaging	all	ADD-ACATO	0.0285549		Combined
2	202029975	FZD7.M2_LoF_damaging.all	ref	M2_LoF_damaging.all		210	ADD-ACATV			4.79424	1.54432		FZD7	M2_LoF_damaging	all	ADD-ACATV	0.0285549		Combined
2	202029975	FZD7.M2_LoF_damaging.all	ref	M2_LoF_damaging.all		210	ADD-SKAT			4.79424	1.54432		FZD7	M2_LoF_damaging	all	ADD-SKAT	0.0285549		Combined
2	202029975	FZD7.M2_LoF_damaging.all	ref	M2_LoF_damaging.all		210	ADD-SKATO			4.79424	1.54432		FZD7	M2_LoF_damaging	all	ADD-SKATO	0.0285549		Combined
2	202029975	FZD7.M2_LoF_damaging.all	ref	M2_LoF_damaging.all		210	ADD-SKATO-ACAT			4.79424	1.54432		FZD7	M2_LoF_damaging	all	ADD-SKATO-ACAT	0.0285549		Combined
2	202029975	FZD7.M2_LoF_damaging.all	ref	M2_LoF_damaging.all	0.00714286	210	ADD	-2.9017	1.95817	4.79424	1.54432		FZD7	M2_LoF_damaging	all	ADD	0.0285549	0.055	Combined
20	44242158	GDAP1L1.M2_LoF_damaging.0.01	ref	M2_LoF_damaging.0.01	0.0119048	210	ADD	2.68	1.25263	5.62803	1.75263		GDAP1L1	M2_LoF_damaging	01	ADD	0.0176754	14.585	Combined
20	44242158	GDAP1L1.M2_LoF_damaging.0.05	ref	M2_LoF_damaging.0.05	0.0119048	210	ADD	2.68	1.25263	5.62803	1.75263		GDAP1L1	M2_LoF_damaging	05	ADD	0.0176754	14.585	Combined
20	44242158	GDAP1L1.M2_LoF_damaging.all	ref	M2_LoF_damaging.all		210	ADD-ACATO			5.62803	1.75263		GDAP1L1	M2_LoF_damaging	all	ADD-ACATO	0.0176754		Combined
20	44242158	GDAP1L1.M2_LoF_damaging.all	ref	M2_LoF_damaging.all		210	ADD-ACATV			5.62803	1.75263		GDAP1L1	M2_LoF_damaging	all	ADD-ACATV	0.0176754		Combined
20	44242158	GDAP1L1.M2_LoF_damaging.all	ref	M2_LoF_damaging.all		210	ADD-SKAT			5.62803	1.75263		GDAP1L1	M2_LoF_damaging	all	ADD-SKAT	0.0176754		Combined
20	44242158	GDAP1L1.M2_LoF_damaging.all	ref	M2_LoF_damaging.all		210	ADD-SKATO			5.62803	1.75263		GDAP1L1	M2_LoF_damaging	all	ADD-SKATO	0.0176754		Combined
20	44242158	GDAP1L1.M2_LoF_damaging.all	ref	M2_LoF_damaging.all		210	ADD-SKATO-ACAT			5.62803	1.75263		GDAP1L1	M2_LoF_damaging	all	ADD-SKATO-ACAT	0.0176754		Combined
20	44242158	GDAP1L1.M2_LoF_damaging.all	ref	M2_LoF_damaging.all	0.0119048	210	ADD	2.68	1.25263	5.62803	1.75263		GDAP1L1	M2_LoF_damaging	all	ADD	0.0176754	14.585	Combined
8	63013169	GGH.M2_LoF_damaging.all	ref	M2_LoF_damaging.all		210	ADD-ACATO			4.40932	1.44681		GGH	M2_LoF_damaging	all	ADD-ACATO	0.0357429		Combined
8	63013169	GGH.M2_LoF_damaging.all	ref	M2_LoF_damaging.all		210	ADD-ACATV			4.40932	1.44681		GGH	M2_LoF_damaging	all	ADD-ACATV	0.0357429		Combined
8	63013169	GGH.M2_LoF_damaging.all	ref	M2_LoF_damaging.all		210	ADD-SKAT			4.40932	1.44681		GGH	M2_LoF_damaging	all	ADD-SKAT	0.0357429		Combined
8	63013169	GGH.M2_LoF_damaging.all	ref	M2_LoF_damaging.all		210	ADD-SKATO			4.40932	1.44681		GGH	M2_LoF_damaging	all	ADD-SKATO	0.0357429		Combined
8	63013169	GGH.M2_LoF_damaging.all	ref	M2_LoF_damaging.all		210	ADD-SKATO-ACAT			4.40932	1.44681		GGH	M2_LoF_damaging	all	ADD-SKATO-ACAT	0.0357429		Combined
8	63013169	GGH.M2_LoF_damaging.all	ref	M2_LoF_damaging.all	0.1	210	ADD	-0.925145	0.451435	4.40932	1.44681		GGH	M2_LoF_damaging	all	ADD	0.0357429	0.396	Combined
3	10286769	GHRL.M2_LoF_damaging.all	ref	M2_LoF_damaging.all		210	ADD-SKATO-ACAT			4.62401	1.50131		GHRL	M2_LoF_damaging	all	ADD-SKATO-ACAT	0.0315275		Combined
3	10286769	GHRL.M3_LoF_missense.all	ref	M3_LoF_missense.all		210	ADD-SKATO-ACAT			4.62401	1.50131		GHRL	M3_LoF_missense	all	ADD-SKATO-ACAT	0.0315275		Combined
1	34755231	GJB4.M2_LoF_damaging.all	ref	M2_LoF_damaging.all		210	ADD-ACATV			4.70864	1.52271		GJB4	M2_LoF_damaging	all	ADD-ACATV	0.0300117		Combined
14	63307841	GPHB5.M2_LoF_damaging.0.01	ref	M2_LoF_damaging.0.01	0.0190476	210	ADD	2.94873	1.11762	7.9484	2.31759		GPHB5	M2_LoF_damaging	01	ADD	0.00481294	19.082	Combined
14	63307841	GPHB5.M2_LoF_damaging.0.05	ref	M2_LoF_damaging.0.05	0.0190476	210	ADD	2.94873	1.11762	7.9484	2.31759		GPHB5	M2_LoF_damaging	05	ADD	0.00481294	19.082	Combined
14	63307841	GPHB5.M2_LoF_damaging.all	ref	M2_LoF_damaging.all		210	ADD-ACATO			7.9484	2.31759		GPHB5	M2_LoF_damaging	all	ADD-ACATO	0.00481294		Combined
14	63307841	GPHB5.M2_LoF_damaging.all	ref	M2_LoF_damaging.all		210	ADD-ACATV			7.9484	2.31759		GPHB5	M2_LoF_damaging	all	ADD-ACATV	0.00481294		Combined
14	63307841	GPHB5.M2_LoF_damaging.all	ref	M2_LoF_damaging.all		210	ADD-SKAT			7.9484	2.31759		GPHB5	M2_LoF_damaging	all	ADD-SKAT	0.00481294		Combined
14	63307841	GPHB5.M2_LoF_damaging.all	ref	M2_LoF_damaging.all		210	ADD-SKATO			7.9484	2.31759		GPHB5	M2_LoF_damaging	all	ADD-SKATO	0.00481294		Combined
14	63307841	GPHB5.M2_LoF_damaging.all	ref	M2_LoF_damaging.all		210	ADD-SKATO-ACAT			7.9484	2.31759		GPHB5	M2_LoF_damaging	all	ADD-SKATO-ACAT	0.00481294		Combined
14	63307841	GPHB5.M2_LoF_damaging.all	ref	M2_LoF_damaging.all	0.0190476	210	ADD	2.94873	1.11762	7.9484	2.31759		GPHB5	M2_LoF_damaging	all	ADD	0.00481294	19.082	Combined
14	63307841	GPHB5.M3_LoF_missense.0.01	ref	M3_LoF_missense.0.01	0.0190476	210	ADD	2.94873	1.11762	7.9484	2.31759		GPHB5	M3_LoF_missense	01	ADD	0.00481294	19.082	Combined
14	63307841	GPHB5.M3_LoF_missense.0.05	ref	M3_LoF_missense.0.05	0.0190476	210	ADD	2.94873	1.11762	7.9484	2.31759		GPHB5	M3_LoF_missense	05	ADD	0.00481294	19.082	Combined
14	63307841	GPHB5.M3_LoF_missense.all	ref	M3_LoF_missense.all		210	ADD-ACATO			7.9484	2.31759		GPHB5	M3_LoF_missense	all	ADD-ACATO	0.00481294		Combined
14	63307841	GPHB5.M3_LoF_missense.all	ref	M3_LoF_missense.all		210	ADD-ACATV			7.9484	2.31759		GPHB5	M3_LoF_missense	all	ADD-ACATV	0.00481294		Combined
14	63307841	GPHB5.M3_LoF_missense.all	ref	M3_LoF_missense.all		210	ADD-SKAT			7.9484	2.31759		GPHB5	M3_LoF_missense	all	ADD-SKAT	0.00481294		Combined
14	63307841	GPHB5.M3_LoF_missense.all	ref	M3_LoF_missense.all		210	ADD-SKATO			7.9484	2.31759		GPHB5	M3_LoF_missense	all	ADD-SKATO	0.00481294		Combined
14	63307841	GPHB5.M3_LoF_missense.all	ref	M3_LoF_missense.all		210	ADD-SKATO-ACAT			7.9484	2.31759		GPHB5	M3_LoF_missense	all	ADD-SKATO-ACAT	0.00481294		Combined
14	63307841	GPHB5.M3_LoF_missense.all	ref	M3_LoF_missense.all	0.0190476	210	ADD	2.94873	1.11762	7.9484	2.31759		GPHB5	M3_LoF_missense	all	ADD	0.00481294	19.082	Combined
4	89231414	GPRIN3.M2_LoF_damaging.0.01	ref	M2_LoF_damaging.0.01	0.00952381	210	ADD	3.0181	2.04888	3.87634	1.31006		GPRIN3	M2_LoF_damaging	01	ADD	0.0489711	20.452	Combined
3	120737691	GTF2E1.M2_LoF_damaging.all	ref	M2_LoF_damaging.all		210	ADD-ACATV			6.5178	1.97143		GTF2E1	M2_LoF_damaging	all	ADD-ACATV	0.01068		Combined
3	120737691	GTF2E1.M3_LoF_missense.all	ref	M3_LoF_missense.all		210	ADD-ACATV			6.5178	1.97143		GTF2E1	M3_LoF_missense	all	ADD-ACATV	0.01068		Combined
12	42076864	GXYLT1.M1_LoF.all	ref	M1_LoF.all	0.364286	210	ADD	-0.912099	0.399964	5.17674	1.64033		GXYLT1	M1_LoF	all	ADD	0.0228913	0.402	Combined
1	31612783	HCRTR1.M2_LoF_damaging.0.05	ref	M2_LoF_damaging.0.05	0.0261905	210	ADD	2.2591	0.906861	7.36769	2.17779		HCRTR1	M2_LoF_damaging	05	ADD	0.00664064	9.574	Combined
1	31612783	HCRTR1.M2_LoF_damaging.all	ref	M2_LoF_damaging.all		210	ADD-ACATO			7.36769	2.17779		HCRTR1	M2_LoF_damaging	all	ADD-ACATO	0.00664064		Combined
1	31612783	HCRTR1.M2_LoF_damaging.all	ref	M2_LoF_damaging.all		210	ADD-ACATV			7.36769	2.17779		HCRTR1	M2_LoF_damaging	all	ADD-ACATV	0.00664064		Combined
1	31612783	HCRTR1.M2_LoF_damaging.all	ref	M2_LoF_damaging.all		210	ADD-SKAT			7.36769	2.17779		HCRTR1	M2_LoF_damaging	all	ADD-SKAT	0.00664064		Combined
1	31612783	HCRTR1.M2_LoF_damaging.all	ref	M2_LoF_damaging.all		210	ADD-SKATO			7.36769	2.17779		HCRTR1	M2_LoF_damaging	all	ADD-SKATO	0.00664064		Combined
1	31612783	HCRTR1.M2_LoF_damaging.all	ref	M2_LoF_damaging.all		210	ADD-SKATO-ACAT			7.36769	2.17779		HCRTR1	M2_LoF_damaging	all	ADD-SKATO-ACAT	0.00664064		Combined
1	31612783	HCRTR1.M2_LoF_damaging.all	ref	M2_LoF_damaging.all	0.0261905	210	ADD	2.2591	0.906861	7.36769	2.17779		HCRTR1	M2_LoF_damaging	all	ADD	0.00664064	9.574	Combined
1	31612783	HCRTR1.M3_LoF_missense.all	ref	M3_LoF_missense.all		210	ADD-SKATO			8.56661	2.46549		HCRTR1	M3_LoF_missense	all	ADD-SKATO	0.00342381		Combined
2	196189523	HECW2.M2_LoF_damaging.0.01	ref	M2_LoF_damaging.0.01	0.0119048	210	ADD	-3.08404	2.04177	4.07024	1.36006		HECW2	M2_LoF_damaging	01	ADD	0.0436456	0.046	Combined
2	196189523	HECW2.M2_LoF_damaging.0.05	ref	M2_LoF_damaging.0.05	0.0119048	210	ADD	-3.08404	2.04177	4.07024	1.36006		HECW2	M2_LoF_damaging	05	ADD	0.0436456	0.046	Combined
2	196189523	HECW2.M2_LoF_damaging.all	ref	M2_LoF_damaging.all		210	ADD-ACATO			4.07024	1.36006		HECW2	M2_LoF_damaging	all	ADD-ACATO	0.0436456		Combined
2	196189523	HECW2.M2_LoF_damaging.all	ref	M2_LoF_damaging.all		210	ADD-ACATV			4.07024	1.36006		HECW2	M2_LoF_damaging	all	ADD-ACATV	0.0436456		Combined
2	196189523	HECW2.M2_LoF_damaging.all	ref	M2_LoF_damaging.all		210	ADD-SKAT			4.07024	1.36006		HECW2	M2_LoF_damaging	all	ADD-SKAT	0.0436456		Combined
2	196189523	HECW2.M2_LoF_damaging.all	ref	M2_LoF_damaging.all		210	ADD-SKATO			4.07024	1.36006		HECW2	M2_LoF_damaging	all	ADD-SKATO	0.0436456		Combined
2	196189523	HECW2.M2_LoF_damaging.all	ref	M2_LoF_damaging.all		210	ADD-SKATO-ACAT			4.07024	1.36006		HECW2	M2_LoF_damaging	all	ADD-SKATO-ACAT	0.0436456		Combined
2	196189523	HECW2.M2_LoF_damaging.all	ref	M2_LoF_damaging.all	0.0119048	210	ADD	-3.08404	2.04177	4.07024	1.36006		HECW2	M2_LoF_damaging	all	ADD	0.0436456	0.046	Combined
6	31348873	HLA-B.M2_LoF_damaging.0.05	ref	M2_LoF_damaging.0.05	0.121429	210	ADD	-1.06087	0.454802	6.04772	1.85623		HLA-B	M2_LoF_damaging	05	ADD	0.0139242	0.346	Combined
6	32623213	HLA-DQA1.M2_LoF_damaging.0.05	ref	M2_LoF_damaging.0.05	0.0261905	210	ADD	1.85165	0.861392	4.92294	1.57672		HLA-DQA1	M2_LoF_damaging	05	ADD	0.0265021	6.37	Combined
17	48602538	HOXB7.M2_LoF_damaging.all	ref	M2_LoF_damaging.all	0.764286	210	ADD	0.943374	0.316977	9.69973	2.73449		HOXB7	M2_LoF_damaging	all	ADD	0.00184293	2.569	Combined
17	48602538	HOXB7.M3_LoF_missense.all	ref	M3_LoF_missense.all	0.764286	210	ADD	0.943374	0.316977	9.69973	2.73449		HOXB7	M3_LoF_missense	all	ADD	0.00184293	2.569	Combined
12	53968229	HOXC11.M2_LoF_damaging.all	ref	M2_LoF_damaging.all		210	ADD-SKAT			4.3676	1.43618		HOXC11	M2_LoF_damaging	all	ADD-SKAT	0.0366286		Combined
4	83290132	HPSE.M2_LoF_damaging.0.01	ref	M2_LoF_damaging.0.01	0.00714286	210	ADD	3.10606	2.00469	4.5126	1.47307		HPSE	M2_LoF_damaging	01	ADD	0.0336457	22.333	Combined
4	83290132	HPSE.M2_LoF_damaging.0.05	ref	M2_LoF_damaging.0.05	0.00714286	210	ADD	3.10606	2.00469	4.5126	1.47307		HPSE	M2_LoF_damaging	05	ADD	0.0336457	22.333	Combined
4	83290132	HPSE.M2_LoF_damaging.all	ref	M2_LoF_damaging.all		210	ADD-ACATO			4.5126	1.47307		HPSE	M2_LoF_damaging	all	ADD-ACATO	0.0336457		Combined
4	83290132	HPSE.M2_LoF_damaging.all	ref	M2_LoF_damaging.all		210	ADD-ACATV			4.5126	1.47307		HPSE	M2_LoF_damaging	all	ADD-ACATV	0.0336457		Combined
4	83290132	HPSE.M2_LoF_damaging.all	ref	M2_LoF_damaging.all		210	ADD-SKAT			4.5126	1.47307		HPSE	M2_LoF_damaging	all	ADD-SKAT	0.0336457		Combined
4	83290132	HPSE.M2_LoF_damaging.all	ref	M2_LoF_damaging.all		210	ADD-SKATO			4.5126	1.47307		HPSE	M2_LoF_damaging	all	ADD-SKATO	0.0336457		Combined
4	83290132	HPSE.M2_LoF_damaging.all	ref	M2_LoF_damaging.all		210	ADD-SKATO-ACAT			4.5126	1.47307		HPSE	M2_LoF_damaging	all	ADD-SKATO-ACAT	0.0336457		Combined
4	83290132	HPSE.M2_LoF_damaging.all	ref	M2_LoF_damaging.all	0.00714286	210	ADD	3.10606	2.00469	4.5126	1.47307		HPSE	M2_LoF_damaging	all	ADD	0.0336457	22.333	Combined
4	83290132	HPSE.M3_LoF_missense.all	ref	M3_LoF_missense.all	0.77381	210	ADD	0.78129	0.313448	6.51367	1.97042		HPSE	M3_LoF_missense	all	ADD	0.0107048	2.184	Combined
1	201185919	IGFN1.M2_LoF_damaging.all	ref	M2_LoF_damaging.all	0.635714	210	ADD	0.720863	0.275441	7.0236	2.09452		IGFN1	M2_LoF_damaging	all	ADD	0.00804415	2.056	Combined
9	108863789	IKBKAP.M2_LoF_damaging.all	ref	M2_LoF_damaging.all	0.280952	210	ADD	0.585171	0.291986	3.95199	1.32961		IKBKAP	M2_LoF_damaging	all	ADD	0.0468155	1.795	Combined
2	86143992	IMMT.M2_LoF_damaging.all	ref	M2_LoF_damaging.all		210	ADD-SKAT			5.07047	1.61374		IMMT	M2_LoF_damaging	all	ADD-SKAT	0.0243366		Combined
2	86143992	IMMT.M3_LoF_missense.all	ref	M3_LoF_missense.all		210	ADD-ACATV			4.50196	1.47036		IMMT	M3_LoF_missense	all	ADD-ACATV	0.0338563		Combined
3	121764898	IQCB1.M2_LoF_damaging.all	ref	M2_LoF_damaging.all	0.328571	210	ADD	0.638279	0.303381	4.48246	1.46541		IQCB1	M2_LoF_damaging	all	ADD	0.0342444	1.893	Combined
3	121764898	IQCB1.M3_LoF_missense.all	ref	M3_LoF_missense.all	0.330952	210	ADD	0.637373	0.303362	4.47016	1.46228		IQCB1	M3_LoF_missense	all	ADD	0.0344921	1.892	Combined
17	53817911	KIF2B.M3_LoF_missense.all	ref	M3_LoF_missense.all		210	ADD-SKAT			5.08215	1.61666		KIF2B	M3_LoF_missense	all	ADD-SKAT	0.0241735		Combined
6	128878143	LAMA2.M2_LoF_damaging.all	ref	M2_LoF_damaging.all	0.621429	210	ADD	0.525958	0.267274	3.92097	1.3216		LAMA2	M2_LoF_damaging	all	ADD	0.047687	1.692	Combined
6	128878143	LAMA2.M3_LoF_missense.all	ref	M3_LoF_missense.all	0.683333	210	ADD	0.620654	0.305154	4.17168	1.3861		LAMA2	M3_LoF_missense	all	ADD	0.0411055	1.86	Combined
20	62304172	LAMA5.M2_LoF_damaging.all	ref	M2_LoF_damaging.all		210	ADD-SKAT			3.95791	1.33113		LAMA5	M2_LoF_damaging	all	ADD-SKAT	0.046652		Combined
22	37565259	LGALS2.M2_LoF_damaging.0.05	ref	M2_LoF_damaging.0.05	0.0166667	210	ADD	2.88008	1.19773	7.89356	2.30442		LGALS2	M2_LoF_damaging	05	ADD	0.00496112	17.816	Combined
22	37565259	LGALS2.M2_LoF_damaging.all	ref	M2_LoF_damaging.all		210	ADD-ACATO			7.89356	2.30442		LGALS2	M2_LoF_damaging	all	ADD-ACATO	0.00496112		Combined
22	37565259	LGALS2.M2_LoF_damaging.all	ref	M2_LoF_damaging.all		210	ADD-ACATV			7.89356	2.30442		LGALS2	M2_LoF_damaging	all	ADD-ACATV	0.00496112		Combined
22	37565259	LGALS2.M2_LoF_damaging.all	ref	M2_LoF_damaging.all		210	ADD-SKAT			7.89356	2.30442		LGALS2	M2_LoF_damaging	all	ADD-SKAT	0.00496112		Combined
22	37565259	LGALS2.M2_LoF_damaging.all	ref	M2_LoF_damaging.all		210	ADD-SKATO			7.89356	2.30442		LGALS2	M2_LoF_damaging	all	ADD-SKATO	0.00496112		Combined
22	37565259	LGALS2.M2_LoF_damaging.all	ref	M2_LoF_damaging.all		210	ADD-SKATO-ACAT			7.89356	2.30442		LGALS2	M2_LoF_damaging	all	ADD-SKATO-ACAT	0.00496112		Combined
22	37565259	LGALS2.M2_LoF_damaging.all	ref	M2_LoF_damaging.all	0.0166667	210	ADD	2.88008	1.19773	7.89356	2.30442		LGALS2	M2_LoF_damaging	all	ADD	0.00496112	17.816	Combined
22	37565259	LGALS2.M3_LoF_missense.0.05	ref	M3_LoF_missense.0.05	0.0166667	210	ADD	2.88008	1.19773	7.89356	2.30442		LGALS2	M3_LoF_missense	05	ADD	0.00496112	17.816	Combined
22	37565259	LGALS2.M3_LoF_missense.all	ref	M3_LoF_missense.all		210	ADD-ACATO			7.89356	2.30442		LGALS2	M3_LoF_missense	all	ADD-ACATO	0.00496112		Combined
22	37565259	LGALS2.M3_LoF_missense.all	ref	M3_LoF_missense.all		210	ADD-ACATV			7.89356	2.30442		LGALS2	M3_LoF_missense	all	ADD-ACATV	0.00496112		Combined
22	37565259	LGALS2.M3_LoF_missense.all	ref	M3_LoF_missense.all		210	ADD-SKAT			7.89356	2.30442		LGALS2	M3_LoF_missense	all	ADD-SKAT	0.00496112		Combined
22	37565259	LGALS2.M3_LoF_missense.all	ref	M3_LoF_missense.all		210	ADD-SKATO			7.89356	2.30442		LGALS2	M3_LoF_missense	all	ADD-SKATO	0.00496112		Combined
22	37565259	LGALS2.M3_LoF_missense.all	ref	M3_LoF_missense.all		210	ADD-SKATO-ACAT			7.89356	2.30442		LGALS2	M3_LoF_missense	all	ADD-SKATO-ACAT	0.00496112		Combined
22	37565259	LGALS2.M3_LoF_missense.all	ref	M3_LoF_missense.all	0.0166667	210	ADD	2.88008	1.19773	7.89356	2.30442		LGALS2	M3_LoF_missense	all	ADD	0.00496112	17.816	Combined
19	54568264	LILRA2.M1_LoF.all	ref	M1_LoF.all		210	ADD-ACATV			5.51654	1.72498		LILRA2	M1_LoF	all	ADD-ACATV	0.0188374		Combined
19	54568264	LILRA2.M2_LoF_damaging.all	ref	M2_LoF_damaging.all		210	ADD-ACATV			5.62991	1.75309		LILRA2	M2_LoF_damaging	all	ADD-ACATV	0.0176567		Combined
19	54568264	LILRA2.M3_LoF_missense.all	ref	M3_LoF_missense.all		210	ADD-ACATV			4.97765	1.59046		LILRA2	M3_LoF_missense	all	ADD-ACATV	0.0256767		Combined
13	51077198	LINC00371.M2_LoF_damaging.all	ref	M2_LoF_damaging.all		210	ADD-ACATO			3.98197	1.33734		LINC00371	M2_LoF_damaging	all	ADD-ACATO	0.0459896		Combined
13	51077198	LINC00371.M2_LoF_damaging.all	ref	M2_LoF_damaging.all		210	ADD-ACATV			3.98197	1.33734		LINC00371	M2_LoF_damaging	all	ADD-ACATV	0.0459896		Combined
13	51077198	LINC00371.M2_LoF_damaging.all	ref	M2_LoF_damaging.all		210	ADD-SKAT			3.98197	1.33734		LINC00371	M2_LoF_damaging	all	ADD-SKAT	0.0459896		Combined
13	51077198	LINC00371.M2_LoF_damaging.all	ref	M2_LoF_damaging.all		210	ADD-SKATO			3.98197	1.33734		LINC00371	M2_LoF_damaging	all	ADD-SKATO	0.0459896		Combined
13	51077198	LINC00371.M2_LoF_damaging.all	ref	M2_LoF_damaging.all		210	ADD-SKATO-ACAT			3.98197	1.33734		LINC00371	M2_LoF_damaging	all	ADD-SKATO-ACAT	0.0459896		Combined
13	51077198	LINC00371.M2_LoF_damaging.all	ref	M2_LoF_damaging.all	0.27381	210	ADD	0.557829	0.280967	3.98197	1.33734		LINC00371	M2_LoF_damaging	all	ADD	0.0459896	1.747	Combined
4	53458822	LNX1.M2_LoF_damaging.0.01	ref	M2_LoF_damaging.0.01	0.0190476	210	ADD	-2.6511	1.12257	7.32958	2.16858		LNX1	M2_LoF_damaging	01	ADD	0.00678297	0.071	Combined
4	53458822	LNX1.M3_LoF_missense.0.05	ref	M3_LoF_missense.0.05	0.0357143	210	ADD	-1.45308	0.788649	3.87811	1.31052		LNX1	M3_LoF_missense	05	ADD	0.0489193	0.234	Combined
4	53458822	LNX1.M3_LoF_missense.all	ref	M3_LoF_missense.all		210	ADD-ACATO			3.87811	1.31052		LNX1	M3_LoF_missense	all	ADD-ACATO	0.0489193		Combined
4	53458822	LNX1.M3_LoF_missense.all	ref	M3_LoF_missense.all		210	ADD-ACATV			3.87811	1.31052		LNX1	M3_LoF_missense	all	ADD-ACATV	0.0489193		Combined
4	53458822	LNX1.M3_LoF_missense.all	ref	M3_LoF_missense.all		210	ADD-SKAT			3.87811	1.31052		LNX1	M3_LoF_missense	all	ADD-SKAT	0.0489193		Combined
4	53458822	LNX1.M3_LoF_missense.all	ref	M3_LoF_missense.all		210	ADD-SKATO			3.87811	1.31052		LNX1	M3_LoF_missense	all	ADD-SKATO	0.0489193		Combined
4	53458822	LNX1.M3_LoF_missense.all	ref	M3_LoF_missense.all		210	ADD-SKATO-ACAT			3.87811	1.31052		LNX1	M3_LoF_missense	all	ADD-SKATO-ACAT	0.0489193		Combined
4	53458822	LNX1.M3_LoF_missense.all	ref	M3_LoF_missense.all	0.0357143	210	ADD	-1.45308	0.788649	3.87811	1.31052		LNX1	M3_LoF_missense	all	ADD	0.0489193	0.234	Combined
11	40109238	LRRC4C.M2_LoF_damaging.0.01	ref	M2_LoF_damaging.0.01	0.00714286	210	ADD	-1.95097	1.20452	5.86844	1.81207		LRRC4C	M2_LoF_damaging	01	ADD	0.0154145	0.142	Combined
11	40109238	LRRC4C.M2_LoF_damaging.0.05	ref	M2_LoF_damaging.0.05	0.00714286	210	ADD	-1.95097	1.20452	5.86844	1.81207		LRRC4C	M2_LoF_damaging	05	ADD	0.0154145	0.142	Combined
11	40109238	LRRC4C.M2_LoF_damaging.all	ref	M2_LoF_damaging.all		210	ADD-ACATO			5.86844	1.81207		LRRC4C	M2_LoF_damaging	all	ADD-ACATO	0.0154145		Combined
11	40109238	LRRC4C.M2_LoF_damaging.all	ref	M2_LoF_damaging.all		210	ADD-ACATV			5.86844	1.81207		LRRC4C	M2_LoF_damaging	all	ADD-ACATV	0.0154145		Combined
11	40109238	LRRC4C.M2_LoF_damaging.all	ref	M2_LoF_damaging.all		210	ADD-SKAT			5.86844	1.81207		LRRC4C	M2_LoF_damaging	all	ADD-SKAT	0.0154145		Combined
11	40109238	LRRC4C.M2_LoF_damaging.all	ref	M2_LoF_damaging.all		210	ADD-SKATO			5.86844	1.81207		LRRC4C	M2_LoF_damaging	all	ADD-SKATO	0.0154145		Combined
11	40109238	LRRC4C.M2_LoF_damaging.all	ref	M2_LoF_damaging.all		210	ADD-SKATO-ACAT			5.86844	1.81207		LRRC4C	M2_LoF_damaging	all	ADD-SKATO-ACAT	0.0154145		Combined
11	40109238	LRRC4C.M2_LoF_damaging.all	ref	M2_LoF_damaging.all	0.00714286	210	ADD	-1.95097	1.20452	5.86844	1.81207		LRRC4C	M2_LoF_damaging	all	ADD	0.0154145	0.142	Combined
11	40109238	LRRC4C.M3_LoF_missense.0.01	ref	M3_LoF_missense.0.01	0.00714286	210	ADD	-1.95097	1.20452	5.86844	1.81207		LRRC4C	M3_LoF_missense	01	ADD	0.0154145	0.142	Combined
11	40109238	LRRC4C.M3_LoF_missense.0.05	ref	M3_LoF_missense.0.05	0.00714286	210	ADD	-1.95097	1.20452	5.86844	1.81207		LRRC4C	M3_LoF_missense	05	ADD	0.0154145	0.142	Combined
11	40109238	LRRC4C.M3_LoF_missense.all	ref	M3_LoF_missense.all		210	ADD-ACATO			5.86844	1.81207		LRRC4C	M3_LoF_missense	all	ADD-ACATO	0.0154145		Combined
11	40109238	LRRC4C.M3_LoF_missense.all	ref	M3_LoF_missense.all		210	ADD-ACATV			5.86844	1.81207		LRRC4C	M3_LoF_missense	all	ADD-ACATV	0.0154145		Combined
11	40109238	LRRC4C.M3_LoF_missense.all	ref	M3_LoF_missense.all		210	ADD-SKAT			5.86844	1.81207		LRRC4C	M3_LoF_missense	all	ADD-SKAT	0.0154145		Combined
11	40109238	LRRC4C.M3_LoF_missense.all	ref	M3_LoF_missense.all		210	ADD-SKATO			5.86844	1.81207		LRRC4C	M3_LoF_missense	all	ADD-SKATO	0.0154145		Combined
11	40109238	LRRC4C.M3_LoF_missense.all	ref	M3_LoF_missense.all		210	ADD-SKATO-ACAT			5.86844	1.81207		LRRC4C	M3_LoF_missense	all	ADD-SKATO-ACAT	0.0154145		Combined
11	40109238	LRRC4C.M3_LoF_missense.all	ref	M3_LoF_missense.all	0.00714286	210	ADD	-1.95097	1.20452	5.86844	1.81207		LRRC4C	M3_LoF_missense	all	ADD	0.0154145	0.142	Combined
12	1816852	LRTM2.M2_LoF_damaging.0.05	ref	M2_LoF_damaging.0.05	0.0214286	210	ADD	-1.91208	1.09363	4.02508	1.34845		LRTM2	M2_LoF_damaging	05	ADD	0.0448281	0.148	Combined
12	1816852	LRTM2.M2_LoF_damaging.all	ref	M2_LoF_damaging.all		210	ADD-ACATO			4.02508	1.34845		LRTM2	M2_LoF_damaging	all	ADD-ACATO	0.0448281		Combined
12	1816852	LRTM2.M2_LoF_damaging.all	ref	M2_LoF_damaging.all		210	ADD-ACATV			4.02508	1.34845		LRTM2	M2_LoF_damaging	all	ADD-ACATV	0.0448281		Combined
12	1816852	LRTM2.M2_LoF_damaging.all	ref	M2_LoF_damaging.all		210	ADD-SKAT			4.02508	1.34845		LRTM2	M2_LoF_damaging	all	ADD-SKAT	0.0448281		Combined
12	1816852	LRTM2.M2_LoF_damaging.all	ref	M2_LoF_damaging.all		210	ADD-SKATO			4.02508	1.34845		LRTM2	M2_LoF_damaging	all	ADD-SKATO	0.0448281		Combined
12	1816852	LRTM2.M2_LoF_damaging.all	ref	M2_LoF_damaging.all		210	ADD-SKATO-ACAT			4.02508	1.34845		LRTM2	M2_LoF_damaging	all	ADD-SKATO-ACAT	0.0448281		Combined
12	1816852	LRTM2.M2_LoF_damaging.all	ref	M2_LoF_damaging.all	0.0214286	210	ADD	-1.91208	1.09363	4.02508	1.34845		LRTM2	M2_LoF_damaging	all	ADD	0.0448281	0.148	Combined
11	64783836	MAP4K2.M2_LoF_damaging.0.05	ref	M2_LoF_damaging.0.05	0.0595238	210	ADD	-1.41927	0.635007	5.69383	1.76892		MAP4K2	M2_LoF_damaging	05	ADD	0.0170247	0.242	Combined
11	64783836	MAP4K2.M2_LoF_damaging.all	ref	M2_LoF_damaging.all	0.0595238	210	ADD	-1.41927	0.635007	5.69383	1.76892		MAP4K2	M2_LoF_damaging	all	ADD	0.0170247	0.242	Combined
11	64783836	MAP4K2.M3_LoF_missense.0.05	ref	M3_LoF_missense.0.05	0.0595238	210	ADD	-1.41927	0.635007	5.69383	1.76892		MAP4K2	M3_LoF_missense	05	ADD	0.0170247	0.242	Combined
11	64783836	MAP4K2.M3_LoF_missense.all	ref	M3_LoF_missense.all	0.0595238	210	ADD	-1.41927	0.635007	5.69383	1.76892		MAP4K2	M3_LoF_missense	all	ADD	0.0170247	0.242	Combined
10	52760463	MBL2.M2_LoF_damaging.0.05	ref	M2_LoF_damaging.0.05	0.0785714	210	ADD	1.14315	0.477688	5.77945	1.79009		MBL2	M2_LoF_damaging	05	ADD	0.0162147	3.137	Combined
10	52760463	MBL2.M3_LoF_missense.0.05	ref	M3_LoF_missense.0.05	0.0857143	210	ADD	1.04406	0.474443	4.93839	1.5806		MBL2	M3_LoF_missense	05	ADD	0.0262664	2.841	Combined
4	6703826	MRFAP1L1.M2_LoF_damaging.0.05	ref	M2_LoF_damaging.0.05	0.0166667	210	ADD	2.43737	1.03493	6.15045	1.88148		MRFAP1L1	M2_LoF_damaging	05	ADD	0.0131377	11.443	Combined
4	6703826	MRFAP1L1.M2_LoF_damaging.all	ref	M2_LoF_damaging.all		210	ADD-ACATO			6.15045	1.88148		MRFAP1L1	M2_LoF_damaging	all	ADD-ACATO	0.0131377		Combined
4	6703826	MRFAP1L1.M2_LoF_damaging.all	ref	M2_LoF_damaging.all		210	ADD-ACATV			6.15045	1.88148		MRFAP1L1	M2_LoF_damaging	all	ADD-ACATV	0.0131377		Combined
4	6703826	MRFAP1L1.M2_LoF_damaging.all	ref	M2_LoF_damaging.all		210	ADD-SKAT			6.15045	1.88148		MRFAP1L1	M2_LoF_damaging	all	ADD-SKAT	0.0131377		Combined
4	6703826	MRFAP1L1.M2_LoF_damaging.all	ref	M2_LoF_damaging.all		210	ADD-SKATO			6.15045	1.88148		MRFAP1L1	M2_LoF_damaging	all	ADD-SKATO	0.0131377		Combined
4	6703826	MRFAP1L1.M2_LoF_damaging.all	ref	M2_LoF_damaging.all		210	ADD-SKATO-ACAT			6.15045	1.88148		MRFAP1L1	M2_LoF_damaging	all	ADD-SKATO-ACAT	0.0131377		Combined
4	6703826	MRFAP1L1.M2_LoF_damaging.all	ref	M2_LoF_damaging.all	0.0166667	210	ADD	2.43737	1.03493	6.15045	1.88148		MRFAP1L1	M2_LoF_damaging	all	ADD	0.0131377	11.443	Combined
4	6703826	MRFAP1L1.M3_LoF_missense.0.05	ref	M3_LoF_missense.0.05	0.0166667	210	ADD	2.43737	1.03493	6.15045	1.88148		MRFAP1L1	M3_LoF_missense	05	ADD	0.0131377	11.443	Combined
4	6703826	MRFAP1L1.M3_LoF_missense.all	ref	M3_LoF_missense.all		210	ADD-ACATO			6.15045	1.88148		MRFAP1L1	M3_LoF_missense	all	ADD-ACATO	0.0131377		Combined
4	6703826	MRFAP1L1.M3_LoF_missense.all	ref	M3_LoF_missense.all		210	ADD-ACATV			6.15045	1.88148		MRFAP1L1	M3_LoF_missense	all	ADD-ACATV	0.0131377		Combined
4	6703826	MRFAP1L1.M3_LoF_missense.all	ref	M3_LoF_missense.all		210	ADD-SKAT			6.15045	1.88148		MRFAP1L1	M3_LoF_missense	all	ADD-SKAT	0.0131377		Combined
4	6703826	MRFAP1L1.M3_LoF_missense.all	ref	M3_LoF_missense.all		210	ADD-SKATO			6.15045	1.88148		MRFAP1L1	M3_LoF_missense	all	ADD-SKATO	0.0131377		Combined
4	6703826	MRFAP1L1.M3_LoF_missense.all	ref	M3_LoF_missense.all		210	ADD-SKATO-ACAT			6.15045	1.88148		MRFAP1L1	M3_LoF_missense	all	ADD-SKATO-ACAT	0.0131377		Combined
4	6703826	MRFAP1L1.M3_LoF_missense.all	ref	M3_LoF_missense.all	0.0166667	210	ADD	2.43737	1.03493	6.15045	1.88148		MRFAP1L1	M3_LoF_missense	all	ADD	0.0131377	11.443	Combined
8	54130239	MRPL15.M2_LoF_damaging.0.01	ref	M2_LoF_damaging.0.01	0.0142857	210	ADD	2.71908	1.10917	6.17069	1.88645		MRPL15	M2_LoF_damaging	01	ADD	0.0129882	15.166	Combined
8	54130239	MRPL15.M2_LoF_damaging.0.05	ref	M2_LoF_damaging.0.05	0.0142857	210	ADD	2.71908	1.10917	6.17069	1.88645		MRPL15	M2_LoF_damaging	05	ADD	0.0129882	15.166	Combined
8	54130239	MRPL15.M2_LoF_damaging.all	ref	M2_LoF_damaging.all		210	ADD-ACATO			6.17069	1.88645		MRPL15	M2_LoF_damaging	all	ADD-ACATO	0.0129882		Combined
8	54130239	MRPL15.M2_LoF_damaging.all	ref	M2_LoF_damaging.all		210	ADD-ACATV			6.17069	1.88645		MRPL15	M2_LoF_damaging	all	ADD-ACATV	0.0129882		Combined
8	54130239	MRPL15.M2_LoF_damaging.all	ref	M2_LoF_damaging.all		210	ADD-SKAT			6.17069	1.88645		MRPL15	M2_LoF_damaging	all	ADD-SKAT	0.0129882		Combined
8	54130239	MRPL15.M2_LoF_damaging.all	ref	M2_LoF_damaging.all		210	ADD-SKATO			6.17069	1.88645		MRPL15	M2_LoF_damaging	all	ADD-SKATO	0.0129882		Combined
8	54130239	MRPL15.M2_LoF_damaging.all	ref	M2_LoF_damaging.all		210	ADD-SKATO-ACAT			6.17069	1.88645		MRPL15	M2_LoF_damaging	all	ADD-SKATO-ACAT	0.0129882		Combined
8	54130239	MRPL15.M2_LoF_damaging.all	ref	M2_LoF_damaging.all	0.0142857	210	ADD	2.71908	1.10917	6.17069	1.88645		MRPL15	M2_LoF_damaging	all	ADD	0.0129882	15.166	Combined
8	54130239	MRPL15.M3_LoF_missense.0.01	ref	M3_LoF_missense.0.01	0.0190476	210	ADD	1.89195	1.00101	3.84371	1.30161		MRPL15	M3_LoF_missense	01	ADD	0.0499333	6.632	Combined
7	100969664	MUC12.M1_LoF.all	ref	M1_LoF.all		210	ADD-SKAT			4.57666	1.48932		MUC12	M1_LoF	all	ADD-SKAT	0.0324101		Combined
7	100969664	MUC12.M2_LoF_damaging.all	ref	M2_LoF_damaging.all		210	ADD-SKAT			4.08959	1.36504		MUC12	M2_LoF_damaging	all	ADD-SKAT	0.0431479		Combined
17	29066134	MYO18A.M2_LoF_damaging.singleton	ref	M2_LoF_damaging.singleton	0.0214286	210	ADD	-2.20554	1.06586	5.86167	1.8104		MYO18A	M2_LoF_damaging	singleton	ADD	0.0154739	0.11	Combined
17	29066134	MYO18A.M2_LoF_damaging.0.001	ref	M2_LoF_damaging.0.001	0.0214286	210	ADD	-2.20554	1.06586	5.86167	1.8104		MYO18A	M2_LoF_damaging	001	ADD	0.0154739	0.11	Combined
7	44957681	MYO1G.M2_LoF_damaging.all	ref	M2_LoF_damaging.all	0.159524	210	ADD	-0.701609	0.350929	4.19153	1.39119		MYO1G	M2_LoF_damaging	all	ADD	0.0406266	0.496	Combined
18	49819008	MYO5B.M3_LoF_missense.all	ref	M3_LoF_missense.all		210	ADD-SKAT			6.64899	2.00343		MYO5B	M3_LoF_missense	all	ADD-SKAT	0.00992133		Combined
3	120591310	NDUFB4.M2_LoF_damaging.0.05	ref	M2_LoF_damaging.0.05	0.0285714	210	ADD	1.41181	0.658604	4.22493	1.39974		NDUFB4	M2_LoF_damaging	05	ADD	0.0398346	4.103	Combined
3	120591310	NDUFB4.M2_LoF_damaging.all	ref	M2_LoF_damaging.all		210	ADD-ACATO			4.22493	1.39974		NDUFB4	M2_LoF_damaging	all	ADD-ACATO	0.0398346		Combined
3	120591310	NDUFB4.M2_LoF_damaging.all	ref	M2_LoF_damaging.all		210	ADD-ACATV			4.22493	1.39974		NDUFB4	M2_LoF_damaging	all	ADD-ACATV	0.0398346		Combined
3	120591310	NDUFB4.M2_LoF_damaging.all	ref	M2_LoF_damaging.all		210	ADD-SKAT			4.22493	1.39974		NDUFB4	M2_LoF_damaging	all	ADD-SKAT	0.0398346		Combined
3	120591310	NDUFB4.M2_LoF_damaging.all	ref	M2_LoF_damaging.all		210	ADD-SKATO			4.22493	1.39974		NDUFB4	M2_LoF_damaging	all	ADD-SKATO	0.0398346		Combined
3	120591310	NDUFB4.M2_LoF_damaging.all	ref	M2_LoF_damaging.all		210	ADD-SKATO-ACAT			4.22493	1.39974		NDUFB4	M2_LoF_damaging	all	ADD-SKATO-ACAT	0.0398346		Combined
3	120591310	NDUFB4.M2_LoF_damaging.all	ref	M2_LoF_damaging.all	0.0285714	210	ADD	1.41181	0.658604	4.22493	1.39974		NDUFB4	M2_LoF_damaging	all	ADD	0.0398346	4.103	Combined
3	120591310	NDUFB4.M3_LoF_missense.0.05	ref	M3_LoF_missense.0.05	0.0285714	210	ADD	1.41181	0.658604	4.22493	1.39974		NDUFB4	M3_LoF_missense	05	ADD	0.0398346	4.103	Combined
3	120591310	NDUFB4.M3_LoF_missense.all	ref	M3_LoF_missense.all		210	ADD-ACATO			4.22493	1.39974		NDUFB4	M3_LoF_missense	all	ADD-ACATO	0.0398346		Combined
3	120591310	NDUFB4.M3_LoF_missense.all	ref	M3_LoF_missense.all		210	ADD-ACATV			4.22493	1.39974		NDUFB4	M3_LoF_missense	all	ADD-ACATV	0.0398346		Combined
3	120591310	NDUFB4.M3_LoF_missense.all	ref	M3_LoF_missense.all		210	ADD-SKAT			4.22493	1.39974		NDUFB4	M3_LoF_missense	all	ADD-SKAT	0.0398346		Combined
3	120591310	NDUFB4.M3_LoF_missense.all	ref	M3_LoF_missense.all		210	ADD-SKATO			4.22493	1.39974		NDUFB4	M3_LoF_missense	all	ADD-SKATO	0.0398346		Combined
3	120591310	NDUFB4.M3_LoF_missense.all	ref	M3_LoF_missense.all		210	ADD-SKATO-ACAT			4.22493	1.39974		NDUFB4	M3_LoF_missense	all	ADD-SKATO-ACAT	0.0398346		Combined
3	120591310	NDUFB4.M3_LoF_missense.all	ref	M3_LoF_missense.all	0.0285714	210	ADD	1.41181	0.658604	4.22493	1.39974		NDUFB4	M3_LoF_missense	all	ADD	0.0398346	4.103	Combined
18	72737392	NETO1.M2_LoF_damaging.all	ref	M2_LoF_damaging.all	0.0761905	210	ADD	1.13	0.474536	5.60959	1.74806		NETO1	M2_LoF_damaging	all	ADD	0.0178624	3.096	Combined
1	115283068	NGF.M2_LoF_damaging.0.05	ref	M2_LoF_damaging.0.05	0.0166667	210	ADD	-3.47782	2.02012	5.19372	1.64458		NGF	M2_LoF_damaging	05	ADD	0.0226684	0.031	Combined
1	115283068	NGF.M3_LoF_missense.0.05	ref	M3_LoF_missense.0.05	0.0190476	210	ADD	-3.49283	1.91713	5.62919	1.75292		NGF	M3_LoF_missense	05	ADD	0.0176636	0.03	Combined
1	146141474	NOTCH2NL.M1_LoF.all	ref	M1_LoF.all	0.12619	210	ADD	-0.890742	0.443506	4.25993	1.4087		NOTCH2NL	M1_LoF	all	ADD	0.0390211	0.41	Combined
19	49901961	NUP62.M2_LoF_damaging.0.05	ref	M2_LoF_damaging.0.05	0.0285714	210	ADD	-2.6642	1.13562	6.70202	2.01636		NUP62	M2_LoF_damaging	05	ADD	0.0096303	0.07	Combined
19	49901961	NUP62.M2_LoF_damaging.all	ref	M2_LoF_damaging.all	0.0285714	210	ADD	-2.6642	1.13562	6.70202	2.01636		NUP62	M2_LoF_damaging	all	ADD	0.0096303	0.07	Combined
19	49901961	NUP62.M3_LoF_missense.all	ref	M3_LoF_missense.all		210	ADD-ACATV			5.29381	1.66956		NUP62	M3_LoF_missense	all	ADD-ACATV	0.0214013		Combined
3	98492676	OR5K2.M2_LoF_damaging.0.01	ref	M2_LoF_damaging.0.01	0.0119048	210	ADD	-3.45868	1.81928	6.66004	2.00613		OR5K2	M2_LoF_damaging	01	ADD	0.00985984	0.031	Combined
3	98492676	OR5K2.M3_LoF_missense.0.01	ref	M3_LoF_missense.0.01	0.0166667	210	ADD	-3.49986	1.69167	7.9939	2.3285		OR5K2	M3_LoF_missense	01	ADD	0.00469353	0.03	Combined
1	158749744	OR6K6.M2_LoF_damaging.0.05	ref	M2_LoF_damaging.0.05	0.052381	210	ADD	-1.56419	0.686265	5.70279	1.77114		OR6K6	M2_LoF_damaging	05	ADD	0.0169379	0.209	Combined
1	158749744	OR6K6.M3_LoF_missense.0.05	ref	M3_LoF_missense.0.05	0.0857143	210	ADD	-1.12553	0.545066	4.56765	1.48703		OR6K6	M3_LoF_missense	05	ADD	0.0325814	0.324	Combined
12	48506059	OR8S1.M2_LoF_damaging.all	ref	M2_LoF_damaging.all	0.557143	210	ADD	-0.591709	0.253157	5.49535	1.71971		OR8S1	M2_LoF_damaging	all	ADD	0.0190673	0.553	Combined
20	16743406	OTOR.M1_LoF.0.05	ref	M1_LoF.0.05	0.0333333	210	ADD	-1.57125	0.864704	3.95013	1.32913		OTOR	M1_LoF	05	ADD	0.0468673	0.208	Combined
20	16743406	OTOR.M1_LoF.all	ref	M1_LoF.all		210	ADD-ACATO			3.95013	1.32913		OTOR	M1_LoF	all	ADD-ACATO	0.0468673		Combined
20	16743406	OTOR.M1_LoF.all	ref	M1_LoF.all		210	ADD-ACATV			3.95013	1.32913		OTOR	M1_LoF	all	ADD-ACATV	0.0468673		Combined
20	16743406	OTOR.M1_LoF.all	ref	M1_LoF.all		210	ADD-SKAT			3.95013	1.32913		OTOR	M1_LoF	all	ADD-SKAT	0.0468673		Combined
20	16743406	OTOR.M1_LoF.all	ref	M1_LoF.all		210	ADD-SKATO			3.95013	1.32913		OTOR	M1_LoF	all	ADD-SKATO	0.0468673		Combined
20	16743406	OTOR.M1_LoF.all	ref	M1_LoF.all		210	ADD-SKATO-ACAT			3.95013	1.32913		OTOR	M1_LoF	all	ADD-SKATO-ACAT	0.0468673		Combined
20	16743406	OTOR.M1_LoF.all	ref	M1_LoF.all	0.0333333	210	ADD	-1.57125	0.864704	3.95013	1.32913		OTOR	M1_LoF	all	ADD	0.0468673	0.208	Combined
13	25090997	PABPC3.M1_LoF.all	ref	M1_LoF.all	0.454762	210	ADD	1.48773	0.740974	4.65266	1.50856		PABPC3	M1_LoF	all	ADD	0.0310056	4.427	Combined
13	25090997	PABPC3.M2_LoF_damaging.all	ref	M2_LoF_damaging.all	0.454762	210	ADD	1.48773	0.740974	4.65266	1.50856		PABPC3	M2_LoF_damaging	all	ADD	0.0310056	4.427	Combined
13	25090997	PABPC3.M3_LoF_missense.all	ref	M3_LoF_missense.all	0.454762	210	ADD	1.48773	0.740974	4.65266	1.50856		PABPC3	M3_LoF_missense	all	ADD	0.0310056	4.427	Combined
5	149354627	PCYOX1L.M2_LoF_damaging.singleton	ref	M2_LoF_damaging.singleton	0.0047619	210	ADD	-3.56358	2.2905	4.71497	1.52431		PCYOX1L	M2_LoF_damaging	singleton	ADD	0.0299013	0.028	Combined
5	149354627	PCYOX1L.M2_LoF_damaging.0.001	ref	M2_LoF_damaging.0.001	0.0047619	210	ADD	-3.56358	2.2905	4.71497	1.52431		PCYOX1L	M2_LoF_damaging	001	ADD	0.0299013	0.028	Combined
5	149354627	PCYOX1L.M3_LoF_missense.singleton	ref	M3_LoF_missense.singleton	0.00714286	210	ADD	-3.53286	2.15321	4.90314	1.57174		PCYOX1L	M3_LoF_missense	singleton	ADD	0.0268077	0.029	Combined
5	149354627	PCYOX1L.M3_LoF_missense.0.001	ref	M3_LoF_missense.0.001	0.00714286	210	ADD	-3.53286	2.15321	4.90314	1.57174		PCYOX1L	M3_LoF_missense	001	ADD	0.0268077	0.029	Combined
6	12711933	PHACTR1.M2_LoF_damaging.0.05	ref	M2_LoF_damaging.0.05	0.05	210	ADD	1.01141	0.507663	4.22811	1.40056		PHACTR1	M2_LoF_damaging	05	ADD	0.0397594	2.749	Combined
6	12711933	PHACTR1.M2_LoF_damaging.all	ref	M2_LoF_damaging.all		210	ADD-ACATO			4.22811	1.40056		PHACTR1	M2_LoF_damaging	all	ADD-ACATO	0.0397594		Combined
6	12711933	PHACTR1.M2_LoF_damaging.all	ref	M2_LoF_damaging.all		210	ADD-ACATV			4.22811	1.40056		PHACTR1	M2_LoF_damaging	all	ADD-ACATV	0.0397594		Combined
6	12711933	PHACTR1.M2_LoF_damaging.all	ref	M2_LoF_damaging.all		210	ADD-SKAT			4.22811	1.40056		PHACTR1	M2_LoF_damaging	all	ADD-SKAT	0.0397594		Combined
6	12711933	PHACTR1.M2_LoF_damaging.all	ref	M2_LoF_damaging.all		210	ADD-SKATO			4.22811	1.40056		PHACTR1	M2_LoF_damaging	all	ADD-SKATO	0.0397594		Combined
6	12711933	PHACTR1.M2_LoF_damaging.all	ref	M2_LoF_damaging.all		210	ADD-SKATO-ACAT			4.22811	1.40056		PHACTR1	M2_LoF_damaging	all	ADD-SKATO-ACAT	0.0397594		Combined
6	12711933	PHACTR1.M2_LoF_damaging.all	ref	M2_LoF_damaging.all	0.05	210	ADD	1.01141	0.507663	4.22811	1.40056		PHACTR1	M2_LoF_damaging	all	ADD	0.0397594	2.749	Combined
8	132770421	PHF20L1.M2_LoF_damaging.0.05	ref	M2_LoF_damaging.0.05	0.0166667	210	ADD	-2.75756	1.74336	4.32279	1.42475		PHF20L1	M2_LoF_damaging	05	ADD	0.0376054	0.063	Combined
8	132770421	PHF20L1.M2_LoF_damaging.all	ref	M2_LoF_damaging.all		210	ADD-ACATO			4.32279	1.42475		PHF20L1	M2_LoF_damaging	all	ADD-ACATO	0.0376054		Combined
8	132770421	PHF20L1.M2_LoF_damaging.all	ref	M2_LoF_damaging.all		210	ADD-ACATV			4.32279	1.42475		PHF20L1	M2_LoF_damaging	all	ADD-ACATV	0.0376054		Combined
8	132770421	PHF20L1.M2_LoF_damaging.all	ref	M2_LoF_damaging.all		210	ADD-SKAT			4.32279	1.42475		PHF20L1	M2_LoF_damaging	all	ADD-SKAT	0.0376054		Combined
8	132770421	PHF20L1.M2_LoF_damaging.all	ref	M2_LoF_damaging.all		210	ADD-SKATO			4.32279	1.42475		PHF20L1	M2_LoF_damaging	all	ADD-SKATO	0.0376054		Combined
8	132770421	PHF20L1.M2_LoF_damaging.all	ref	M2_LoF_damaging.all		210	ADD-SKATO-ACAT			4.32279	1.42475		PHF20L1	M2_LoF_damaging	all	ADD-SKATO-ACAT	0.0376054		Combined
8	132770421	PHF20L1.M2_LoF_damaging.all	ref	M2_LoF_damaging.all	0.0166667	210	ADD	-2.75756	1.74336	4.32279	1.42475		PHF20L1	M2_LoF_damaging	all	ADD	0.0376054	0.063	Combined
8	132770421	PHF20L1.M3_LoF_missense.0.05	ref	M3_LoF_missense.0.05	0.0214286	210	ADD	-2.86194	1.59784	5.66373	1.76147		PHF20L1	M3_LoF_missense	05	ADD	0.0173193	0.057	Combined
8	132770421	PHF20L1.M3_LoF_missense.all	ref	M3_LoF_missense.all		210	ADD-ACATO			5.66373	1.76147		PHF20L1	M3_LoF_missense	all	ADD-ACATO	0.0173193		Combined
8	132770421	PHF20L1.M3_LoF_missense.all	ref	M3_LoF_missense.all		210	ADD-ACATV			5.66373	1.76147		PHF20L1	M3_LoF_missense	all	ADD-ACATV	0.0173193		Combined
8	132770421	PHF20L1.M3_LoF_missense.all	ref	M3_LoF_missense.all		210	ADD-SKAT			5.66373	1.76147		PHF20L1	M3_LoF_missense	all	ADD-SKAT	0.0173193		Combined
8	132770421	PHF20L1.M3_LoF_missense.all	ref	M3_LoF_missense.all		210	ADD-SKATO			5.66373	1.76147		PHF20L1	M3_LoF_missense	all	ADD-SKATO	0.0173193		Combined
8	132770421	PHF20L1.M3_LoF_missense.all	ref	M3_LoF_missense.all		210	ADD-SKATO-ACAT			5.66373	1.76147		PHF20L1	M3_LoF_missense	all	ADD-SKATO-ACAT	0.0173193		Combined
8	132770421	PHF20L1.M3_LoF_missense.all	ref	M3_LoF_missense.all	0.0214286	210	ADD	-2.86194	1.59784	5.66373	1.76147		PHF20L1	M3_LoF_missense	all	ADD	0.0173193	0.057	Combined
16	88715419	PIEZO1.M2_LoF_damaging.0.05	ref	M2_LoF_damaging.0.05	0.121429	210	ADD	-0.958541	0.494354	3.8768	1.31018		PIEZO1	M2_LoF_damaging	05	ADD	0.0489576	0.383	Combined
1	204417629	PIK3C2B.M2_LoF_damaging.0.01	ref	M2_LoF_damaging.0.01	0.0214286	210	ADD	1.88572	0.781074	5.64394	1.75657		PIK3C2B	M2_LoF_damaging	01	ADD	0.0175158	6.591	Combined
19	43571983	PINLYP.M2_LoF_damaging.0.01	ref	M2_LoF_damaging.0.01	0.00952381	210	ADD	3.05222	1.43509	5.62037	1.75073		PINLYP	M2_LoF_damaging	01	ADD	0.0177529	21.162	Combined
19	43571983	PINLYP.M2_LoF_damaging.0.05	ref	M2_LoF_damaging.0.05	0.00952381	210	ADD	3.05222	1.43509	5.62037	1.75073		PINLYP	M2_LoF_damaging	05	ADD	0.0177529	21.162	Combined
19	43571983	PINLYP.M2_LoF_damaging.all	ref	M2_LoF_damaging.all		210	ADD-ACATO			5.62037	1.75073		PINLYP	M2_LoF_damaging	all	ADD-ACATO	0.0177529		Combined
19	43571983	PINLYP.M2_LoF_damaging.all	ref	M2_LoF_damaging.all		210	ADD-ACATV			5.62037	1.75073		PINLYP	M2_LoF_damaging	all	ADD-ACATV	0.0177529		Combined
19	43571983	PINLYP.M2_LoF_damaging.all	ref	M2_LoF_damaging.all		210	ADD-SKAT			5.62037	1.75073		PINLYP	M2_LoF_damaging	all	ADD-SKAT	0.0177529		Combined
19	43571983	PINLYP.M2_LoF_damaging.all	ref	M2_LoF_damaging.all		210	ADD-SKATO			5.62037	1.75073		PINLYP	M2_LoF_damaging	all	ADD-SKATO	0.0177529		Combined
19	43571983	PINLYP.M2_LoF_damaging.all	ref	M2_LoF_damaging.all		210	ADD-SKATO-ACAT			5.62037	1.75073		PINLYP	M2_LoF_damaging	all	ADD-SKATO-ACAT	0.0177529		Combined
19	43571983	PINLYP.M2_LoF_damaging.all	ref	M2_LoF_damaging.all	0.00952381	210	ADD	3.05222	1.43509	5.62037	1.75073		PINLYP	M2_LoF_damaging	all	ADD	0.0177529	21.162	Combined
19	43571983	PINLYP.M3_LoF_missense.all	ref	M3_LoF_missense.all		210	ADD-SKATO			10.0461	2.81625		PINLYP	M3_LoF_missense	all	ADD-SKATO	0.00152669		Combined
22	31129851	PLA2G3.M2_LoF_damaging.all	ref	M2_LoF_damaging.all	0.1	210	ADD	1.09535	0.453534	6.23059	1.90114		PLA2G3	M2_LoF_damaging	all	ADD	0.0125563	2.99	Combined
14	104919841	PLD4.M2_LoF_damaging.0.05	ref	M2_LoF_damaging.0.05	0.0214286	210	ADD	-3.00644	1.82501	5.04467	1.60727		PLD4	M2_LoF_damaging	05	ADD	0.0247019	0.049	Combined
14	104919841	PLD4.M2_LoF_damaging.all	ref	M2_LoF_damaging.all		210	ADD-ACATO			5.04467	1.60727		PLD4	M2_LoF_damaging	all	ADD-ACATO	0.0247019		Combined
14	104919841	PLD4.M2_LoF_damaging.all	ref	M2_LoF_damaging.all		210	ADD-ACATV			5.04467	1.60727		PLD4	M2_LoF_damaging	all	ADD-ACATV	0.0247019		Combined
14	104919841	PLD4.M2_LoF_damaging.all	ref	M2_LoF_damaging.all		210	ADD-SKAT			5.04467	1.60727		PLD4	M2_LoF_damaging	all	ADD-SKAT	0.0247019		Combined
14	104919841	PLD4.M2_LoF_damaging.all	ref	M2_LoF_damaging.all		210	ADD-SKATO			5.04467	1.60727		PLD4	M2_LoF_damaging	all	ADD-SKATO	0.0247019		Combined
14	104919841	PLD4.M2_LoF_damaging.all	ref	M2_LoF_damaging.all		210	ADD-SKATO-ACAT			5.04467	1.60727		PLD4	M2_LoF_damaging	all	ADD-SKATO-ACAT	0.0247019		Combined
14	104919841	PLD4.M2_LoF_damaging.all	ref	M2_LoF_damaging.all	0.0214286	210	ADD	-3.00644	1.82501	5.04467	1.60727		PLD4	M2_LoF_damaging	all	ADD	0.0247019	0.049	Combined
1	205823086	PM20D1.M3_LoF_missense.all	ref	M3_LoF_missense.all		210	ADD-SKAT			4.06966	1.35991		PM20D1	M3_LoF_missense	all	ADD-SKAT	0.0436606		Combined
10	101574243	POLL.M2_LoF_damaging.all	ref	M2_LoF_damaging.all	0.15	210	ADD	-1.07208	0.394519	8.22206	2.38316		POLL	M2_LoF_damaging	all	ADD	0.00413847	0.342	Combined
10	101574243	POLL.M3_LoF_missense.all	ref	M3_LoF_missense.all	0.17381	210	ADD	-0.949748	0.375554	6.9397	2.07416		POLL	M3_LoF_missense	all	ADD	0.00843024	0.387	Combined
16	90052794	PRDM7.M2_LoF_damaging.0.05	ref	M2_LoF_damaging.0.05	0.0285714	210	ADD	-1.69717	0.771553	6.01531	1.84825		PRDM7	M2_LoF_damaging	05	ADD	0.0141824	0.183	Combined
16	90052794	PRDM7.M2_LoF_damaging.all	ref	M2_LoF_damaging.all		210	ADD-ACATO			6.01531	1.84825		PRDM7	M2_LoF_damaging	all	ADD-ACATO	0.0141824		Combined
16	90052794	PRDM7.M2_LoF_damaging.all	ref	M2_LoF_damaging.all		210	ADD-ACATV			6.01531	1.84825		PRDM7	M2_LoF_damaging	all	ADD-ACATV	0.0141824		Combined
16	90052794	PRDM7.M2_LoF_damaging.all	ref	M2_LoF_damaging.all		210	ADD-SKAT			6.01531	1.84825		PRDM7	M2_LoF_damaging	all	ADD-SKAT	0.0141824		Combined
16	90052794	PRDM7.M2_LoF_damaging.all	ref	M2_LoF_damaging.all		210	ADD-SKATO			6.01531	1.84825		PRDM7	M2_LoF_damaging	all	ADD-SKATO	0.0141824		Combined
16	90052794	PRDM7.M2_LoF_damaging.all	ref	M2_LoF_damaging.all		210	ADD-SKATO-ACAT			6.01531	1.84825		PRDM7	M2_LoF_damaging	all	ADD-SKATO-ACAT	0.0141824		Combined
16	90052794	PRDM7.M2_LoF_damaging.all	ref	M2_LoF_damaging.all	0.0285714	210	ADD	-1.69717	0.771553	6.01531	1.84825		PRDM7	M2_LoF_damaging	all	ADD	0.0141824	0.183	Combined
16	90052794	PRDM7.M3_LoF_missense.all	ref	M3_LoF_missense.all		210	ADD-SKATO			6.61263	1.99457		PRDM7	M3_LoF_missense	all	ADD-SKATO	0.0101258		Combined
2	237561635	PRLH.M2_LoF_damaging.0.01	ref	M2_LoF_damaging.0.01	0.00714286	210	ADD	-2.89577	1.95534	4.78278	1.54143		PRLH	M2_LoF_damaging	01	ADD	0.0287455	0.055	Combined
2	237561635	PRLH.M2_LoF_damaging.0.05	ref	M2_LoF_damaging.0.05	0.00714286	210	ADD	-2.89577	1.95534	4.78278	1.54143		PRLH	M2_LoF_damaging	05	ADD	0.0287455	0.055	Combined
2	237561635	PRLH.M2_LoF_damaging.all	ref	M2_LoF_damaging.all		210	ADD-ACATO			4.78278	1.54143		PRLH	M2_LoF_damaging	all	ADD-ACATO	0.0287455		Combined
2	237561635	PRLH.M2_LoF_damaging.all	ref	M2_LoF_damaging.all		210	ADD-ACATV			4.78278	1.54143		PRLH	M2_LoF_damaging	all	ADD-ACATV	0.0287455		Combined
2	237561635	PRLH.M2_LoF_damaging.all	ref	M2_LoF_damaging.all		210	ADD-SKAT			4.78278	1.54143		PRLH	M2_LoF_damaging	all	ADD-SKAT	0.0287455		Combined
2	237561635	PRLH.M2_LoF_damaging.all	ref	M2_LoF_damaging.all		210	ADD-SKATO			4.78278	1.54143		PRLH	M2_LoF_damaging	all	ADD-SKATO	0.0287455		Combined
2	237561635	PRLH.M2_LoF_damaging.all	ref	M2_LoF_damaging.all		210	ADD-SKATO-ACAT			4.78278	1.54143		PRLH	M2_LoF_damaging	all	ADD-SKATO-ACAT	0.0287455		Combined
2	237561635	PRLH.M2_LoF_damaging.all	ref	M2_LoF_damaging.all	0.00714286	210	ADD	-2.89577	1.95534	4.78278	1.54143		PRLH	M2_LoF_damaging	all	ADD	0.0287455	0.055	Combined
2	237561635	PRLH.M3_LoF_missense.0.01	ref	M3_LoF_missense.0.01	0.00952381	210	ADD	-2.89314	1.94086	4.77048	1.53833		PRLH	M3_LoF_missense	01	ADD	0.0289514	0.055	Combined
2	237561635	PRLH.M3_LoF_missense.0.05	ref	M3_LoF_missense.0.05	0.00952381	210	ADD	-2.89314	1.94086	4.77048	1.53833		PRLH	M3_LoF_missense	05	ADD	0.0289514	0.055	Combined
2	237561635	PRLH.M3_LoF_missense.all	ref	M3_LoF_missense.all		210	ADD-ACATO			4.77048	1.53833		PRLH	M3_LoF_missense	all	ADD-ACATO	0.0289514		Combined
2	237561635	PRLH.M3_LoF_missense.all	ref	M3_LoF_missense.all		210	ADD-ACATV			4.77048	1.53833		PRLH	M3_LoF_missense	all	ADD-ACATV	0.0289514		Combined
2	237561635	PRLH.M3_LoF_missense.all	ref	M3_LoF_missense.all		210	ADD-SKAT			4.77048	1.53833		PRLH	M3_LoF_missense	all	ADD-SKAT	0.0289514		Combined
2	237561635	PRLH.M3_LoF_missense.all	ref	M3_LoF_missense.all		210	ADD-SKATO			4.77048	1.53833		PRLH	M3_LoF_missense	all	ADD-SKATO	0.0289514		Combined
2	237561635	PRLH.M3_LoF_missense.all	ref	M3_LoF_missense.all		210	ADD-SKATO-ACAT			4.77048	1.53833		PRLH	M3_LoF_missense	all	ADD-SKATO-ACAT	0.0289514		Combined
2	237561635	PRLH.M3_LoF_missense.all	ref	M3_LoF_missense.all	0.00952381	210	ADD	-2.89314	1.94086	4.77048	1.53833		PRLH	M3_LoF_missense	all	ADD	0.0289514	0.055	Combined
10	11818341	PROSER2.M2_LoF_damaging.0.01	ref	M2_LoF_damaging.0.01	0.0238095	210	ADD	-2.12272	0.886089	8.99667	2.56788		PROSER2	M2_LoF_damaging	01	ADD	0.00270471	0.12	Combined
10	11818341	PROSER2.M2_LoF_damaging.0.05	ref	M2_LoF_damaging.0.05	0.0238095	210	ADD	-2.12272	0.886089	8.99667	2.56788		PROSER2	M2_LoF_damaging	05	ADD	0.00270471	0.12	Combined
10	11818341	PROSER2.M3_LoF_missense.0.05	ref	M3_LoF_missense.0.05	0.0928571	210	ADD	-1.05177	0.450473	5.78441	1.79132		PROSER2	M3_LoF_missense	05	ADD	0.0161689	0.349	Combined
6	32838252	PSMB8.M2_LoF_damaging.all	ref	M2_LoF_damaging.all	0.135714	210	ADD	0.963421	0.389451	6.13759	1.87832		PSMB8	M2_LoF_damaging	all	ADD	0.0132337	2.621	Combined
6	32838252	PSMB8.M3_LoF_missense.all	ref	M3_LoF_missense.all	0.135714	210	ADD	0.963421	0.389451	6.13759	1.87832		PSMB8	M3_LoF_missense	all	ADD	0.0132337	2.621	Combined
1	29236001	PTPRU.M2_LoF_damaging.0.05	ref	M2_LoF_damaging.0.05	0.052381	210	ADD	1.21587	0.546767	5.0581	1.61064		PTPRU	M2_LoF_damaging	05	ADD	0.0245109	3.373	Combined
1	29236001	PTPRU.M2_LoF_damaging.all	ref	M2_LoF_damaging.all		210	ADD-ACATO			5.0581	1.61064		PTPRU	M2_LoF_damaging	all	ADD-ACATO	0.0245109		Combined
1	29236001	PTPRU.M2_LoF_damaging.all	ref	M2_LoF_damaging.all		210	ADD-ACATV			5.0581	1.61064		PTPRU	M2_LoF_damaging	all	ADD-ACATV	0.0245109		Combined
1	29236001	PTPRU.M2_LoF_damaging.all	ref	M2_LoF_damaging.all		210	ADD-SKAT			5.0581	1.61064		PTPRU	M2_LoF_damaging	all	ADD-SKAT	0.0245109		Combined
1	29236001	PTPRU.M2_LoF_damaging.all	ref	M2_LoF_damaging.all		210	ADD-SKATO			5.0581	1.61064		PTPRU	M2_LoF_damaging	all	ADD-SKATO	0.0245109		Combined
1	29236001	PTPRU.M2_LoF_damaging.all	ref	M2_LoF_damaging.all		210	ADD-SKATO-ACAT			5.0581	1.61064		PTPRU	M2_LoF_damaging	all	ADD-SKATO-ACAT	0.0245109		Combined
1	29236001	PTPRU.M2_LoF_damaging.all	ref	M2_LoF_damaging.all	0.052381	210	ADD	1.21587	0.546767	5.0581	1.61064		PTPRU	M2_LoF_damaging	all	ADD	0.0245109	3.373	Combined
1	29236001	PTPRU.M3_LoF_missense.all	ref	M3_LoF_missense.all		210	ADD-SKATO			5.05968	1.61103		PTPRU	M3_LoF_missense	all	ADD-SKATO	0.0244889		Combined
17	5277270	RABEP1.M2_LoF_damaging.0.05	ref	M2_LoF_damaging.0.05	0.0238095	210	ADD	-2.25462	1.15053	4.66214	1.51096		RABEP1	M2_LoF_damaging	05	ADD	0.0308347	0.105	Combined
17	5277270	RABEP1.M2_LoF_damaging.all	ref	M2_LoF_damaging.all		210	ADD-ACATO			4.66214	1.51096		RABEP1	M2_LoF_damaging	all	ADD-ACATO	0.0308347		Combined
17	5277270	RABEP1.M2_LoF_damaging.all	ref	M2_LoF_damaging.all		210	ADD-ACATV			4.66214	1.51096		RABEP1	M2_LoF_damaging	all	ADD-ACATV	0.0308347		Combined
17	5277270	RABEP1.M2_LoF_damaging.all	ref	M2_LoF_damaging.all		210	ADD-SKAT			4.66214	1.51096		RABEP1	M2_LoF_damaging	all	ADD-SKAT	0.0308347		Combined
17	5277270	RABEP1.M2_LoF_damaging.all	ref	M2_LoF_damaging.all		210	ADD-SKATO			4.66214	1.51096		RABEP1	M2_LoF_damaging	all	ADD-SKATO	0.0308347		Combined
17	5277270	RABEP1.M2_LoF_damaging.all	ref	M2_LoF_damaging.all		210	ADD-SKATO-ACAT			4.66214	1.51096		RABEP1	M2_LoF_damaging	all	ADD-SKATO-ACAT	0.0308347		Combined
17	5277270	RABEP1.M2_LoF_damaging.all	ref	M2_LoF_damaging.all	0.0238095	210	ADD	-2.25462	1.15053	4.66214	1.51096		RABEP1	M2_LoF_damaging	all	ADD	0.0308347	0.105	Combined
17	5277270	RABEP1.M3_LoF_missense.0.05	ref	M3_LoF_missense.0.05	0.0285714	210	ADD	-2.24835	1.13352	4.78457	1.54188		RABEP1	M3_LoF_missense	05	ADD	0.0287157	0.106	Combined
17	5277270	RABEP1.M3_LoF_missense.all	ref	M3_LoF_missense.all		210	ADD-ACATO			4.78457	1.54188		RABEP1	M3_LoF_missense	all	ADD-ACATO	0.0287157		Combined
17	5277270	RABEP1.M3_LoF_missense.all	ref	M3_LoF_missense.all		210	ADD-ACATV			4.78457	1.54188		RABEP1	M3_LoF_missense	all	ADD-ACATV	0.0287157		Combined
17	5277270	RABEP1.M3_LoF_missense.all	ref	M3_LoF_missense.all		210	ADD-SKAT			4.78457	1.54188		RABEP1	M3_LoF_missense	all	ADD-SKAT	0.0287157		Combined
17	5277270	RABEP1.M3_LoF_missense.all	ref	M3_LoF_missense.all		210	ADD-SKATO			4.78457	1.54188		RABEP1	M3_LoF_missense	all	ADD-SKATO	0.0287157		Combined
17	5277270	RABEP1.M3_LoF_missense.all	ref	M3_LoF_missense.all		210	ADD-SKATO-ACAT			4.78457	1.54188		RABEP1	M3_LoF_missense	all	ADD-SKATO-ACAT	0.0287157		Combined
17	5277270	RABEP1.M3_LoF_missense.all	ref	M3_LoF_missense.all	0.0285714	210	ADD	-2.24835	1.13352	4.78457	1.54188		RABEP1	M3_LoF_missense	all	ADD	0.0287157	0.106	Combined
12	4533840	RAD51AP1.M2_LoF_damaging.0.01	ref	M2_LoF_damaging.0.01	0.0119048	210	ADD	2.2631	1.13312	3.97926	1.33664		RAD51AP1	M2_LoF_damaging	01	ADD	0.0460638	9.613	Combined
1	38885982	RHBDL2.M2_LoF_damaging.0.05	ref	M2_LoF_damaging.0.05	0.0142857	210	ADD	2.99346	1.75882	5.76832	1.78734		RHBDL2	M2_LoF_damaging	05	ADD	0.0163177	19.955	Combined
1	38885982	RHBDL2.M2_LoF_damaging.all	ref	M2_LoF_damaging.all		210	ADD-ACATV			5.76832	1.78734		RHBDL2	M2_LoF_damaging	all	ADD-ACATV	0.0163177		Combined
12	2872342	RHNO1.M2_LoF_damaging.0.05	ref	M2_LoF_damaging.0.05	0.0238095	210	ADD	2.08874	0.861961	6.30164	1.91856		RHNO1	M2_LoF_damaging	05	ADD	0.0120626	8.075	Combined
12	2872342	RHNO1.M2_LoF_damaging.all	ref	M2_LoF_damaging.all		210	ADD-ACATO			6.30164	1.91856		RHNO1	M2_LoF_damaging	all	ADD-ACATO	0.0120626		Combined
12	2872342	RHNO1.M2_LoF_damaging.all	ref	M2_LoF_damaging.all		210	ADD-ACATV			6.30164	1.91856		RHNO1	M2_LoF_damaging	all	ADD-ACATV	0.0120626		Combined
12	2872342	RHNO1.M2_LoF_damaging.all	ref	M2_LoF_damaging.all		210	ADD-SKAT			6.30164	1.91856		RHNO1	M2_LoF_damaging	all	ADD-SKAT	0.0120626		Combined
12	2872342	RHNO1.M2_LoF_damaging.all	ref	M2_LoF_damaging.all		210	ADD-SKATO			6.30164	1.91856		RHNO1	M2_LoF_damaging	all	ADD-SKATO	0.0120626		Combined
12	2872342	RHNO1.M2_LoF_damaging.all	ref	M2_LoF_damaging.all		210	ADD-SKATO-ACAT			6.30164	1.91856		RHNO1	M2_LoF_damaging	all	ADD-SKATO-ACAT	0.0120626		Combined
1	150358253	RPRD2.M2_LoF_damaging.0.05	ref	M2_LoF_damaging.0.05	0.0285714	210	ADD	1.80424	0.810937	5.4595	1.71081		RPRD2	M2_LoF_damaging	05	ADD	0.0194621	6.075	Combined
1	150358253	RPRD2.M2_LoF_damaging.all	ref	M2_LoF_damaging.all		210	ADD-ACATO			5.4595	1.71081		RPRD2	M2_LoF_damaging	all	ADD-ACATO	0.0194621		Combined
1	150358253	RPRD2.M2_LoF_damaging.all	ref	M2_LoF_damaging.all		210	ADD-ACATV			5.4595	1.71081		RPRD2	M2_LoF_damaging	all	ADD-ACATV	0.0194621		Combined
1	150358253	RPRD2.M2_LoF_damaging.all	ref	M2_LoF_damaging.all		210	ADD-SKAT			5.4595	1.71081		RPRD2	M2_LoF_damaging	all	ADD-SKAT	0.0194621		Combined
1	150358253	RPRD2.M2_LoF_damaging.all	ref	M2_LoF_damaging.all		210	ADD-SKATO			5.4595	1.71081		RPRD2	M2_LoF_damaging	all	ADD-SKATO	0.0194621		Combined
1	150358253	RPRD2.M2_LoF_damaging.all	ref	M2_LoF_damaging.all		210	ADD-SKATO-ACAT			5.4595	1.71081		RPRD2	M2_LoF_damaging	all	ADD-SKATO-ACAT	0.0194621		Combined
1	150358253	RPRD2.M2_LoF_damaging.all	ref	M2_LoF_damaging.all	0.0285714	210	ADD	1.80424	0.810937	5.4595	1.71081		RPRD2	M2_LoF_damaging	all	ADD	0.0194621	6.075	Combined
1	150358253	RPRD2.M3_LoF_missense.all	ref	M3_LoF_missense.all		210	ADD-ACATV			4.23579	1.40252		RPRD2	M3_LoF_missense	all	ADD-ACATV	0.0395804		Combined
9	133663599	SARDH.M2_LoF_damaging.singleton	ref	M2_LoF_damaging.singleton	0.00952381	210	ADD	3.09611	1.67133	4.57289	1.48836		SARDH	M2_LoF_damaging	singleton	ADD	0.0324818	22.112	Combined
9	133663599	SARDH.M2_LoF_damaging.0.001	ref	M2_LoF_damaging.0.001	0.00952381	210	ADD	3.09611	1.67133	4.57289	1.48836		SARDH	M2_LoF_damaging	001	ADD	0.0324818	22.112	Combined
9	133663599	SARDH.M3_LoF_missense.singleton	ref	M3_LoF_missense.singleton	0.0190476	210	ADD	2.35755	1.08046	5.63787	1.75507		SARDH	M3_LoF_missense	singleton	ADD	0.0175764	10.565	Combined
9	133663599	SARDH.M3_LoF_missense.0.001	ref	M3_LoF_missense.0.001	0.0190476	210	ADD	2.35755	1.08046	5.63787	1.75507		SARDH	M3_LoF_missense	001	ADD	0.0175764	10.565	Combined
12	123288223	SBNO1.M2_LoF_damaging.all	ref	M2_LoF_damaging.all	0.2	210	ADD	-0.675198	0.318355	4.71148	1.52343		SBNO1	M2_LoF_damaging	all	ADD	0.0299619	0.509	Combined
1	246719090	SCCPDH.M2_LoF_damaging.all	ref	M2_LoF_damaging.all	0.111905	210	ADD	0.961034	0.380525	6.16103	1.88407		SCCPDH	M2_LoF_damaging	all	ADD	0.0130596	2.614	Combined
1	246719090	SCCPDH.M3_LoF_missense.all	ref	M3_LoF_missense.all	0.119048	210	ADD	0.863959	0.377586	5.09407	1.61965		SCCPDH	M3_LoF_missense	all	ADD	0.0240077	2.373	Combined
17	63937391	SCN4A.M2_LoF_damaging.all	ref	M2_LoF_damaging.all	0.640476	210	ADD	-0.561293	0.25942	4.79954	1.54565		SCN4A	M2_LoF_damaging	all	ADD	0.0284675	0.57	Combined
1	120146056	SEC22B.M2_LoF_damaging.all	ref	M2_LoF_damaging.all	0.0714286	210	ADD	1.08073	0.484986	5.04209	1.60662		SEC22B	M2_LoF_damaging	all	ADD	0.0247389	2.947	Combined
1	120146056	SEC22B.M3_LoF_missense.all	ref	M3_LoF_missense.all	0.245238	210	ADD	0.67594	0.293466	5.24398	1.65713		SEC22B	M3_LoF_missense	all	ADD	0.0220227	1.966	Combined
4	42393126	SHISA3.M2_LoF_damaging.all	ref	M2_LoF_damaging.all		210	ADD-ACATO			6.17347	1.88713		SHISA3	M2_LoF_damaging	all	ADD-ACATO	0.0129679		Combined
4	42393126	SHISA3.M2_LoF_damaging.all	ref	M2_LoF_damaging.all		210	ADD-ACATV			6.17347	1.88713		SHISA3	M2_LoF_damaging	all	ADD-ACATV	0.0129679		Combined
4	42393126	SHISA3.M2_LoF_damaging.all	ref	M2_LoF_damaging.all		210	ADD-SKAT			6.17347	1.88713		SHISA3	M2_LoF_damaging	all	ADD-SKAT	0.0129679		Combined
4	42393126	SHISA3.M2_LoF_damaging.all	ref	M2_LoF_damaging.all		210	ADD-SKATO			6.17347	1.88713		SHISA3	M2_LoF_damaging	all	ADD-SKATO	0.0129679		Combined
4	42393126	SHISA3.M2_LoF_damaging.all	ref	M2_LoF_damaging.all		210	ADD-SKATO-ACAT			6.17347	1.88713		SHISA3	M2_LoF_damaging	all	ADD-SKATO-ACAT	0.0129679		Combined
4	42393126	SHISA3.M2_LoF_damaging.all	ref	M2_LoF_damaging.all	0.264286	210	ADD	0.709003	0.288972	6.17347	1.88713		SHISA3	M2_LoF_damaging	all	ADD	0.0129679	2.032	Combined
4	42393126	SHISA3.M3_LoF_missense.all	ref	M3_LoF_missense.all		210	ADD-ACATO			6.17347	1.88713		SHISA3	M3_LoF_missense	all	ADD-ACATO	0.0129679		Combined
4	42393126	SHISA3.M3_LoF_missense.all	ref	M3_LoF_missense.all		210	ADD-ACATV			6.17347	1.88713		SHISA3	M3_LoF_missense	all	ADD-ACATV	0.0129679		Combined
4	42393126	SHISA3.M3_LoF_missense.all	ref	M3_LoF_missense.all		210	ADD-SKAT			6.17347	1.88713		SHISA3	M3_LoF_missense	all	ADD-SKAT	0.0129679		Combined
4	42393126	SHISA3.M3_LoF_missense.all	ref	M3_LoF_missense.all		210	ADD-SKATO			6.17347	1.88713		SHISA3	M3_LoF_missense	all	ADD-SKATO	0.0129679		Combined
4	42393126	SHISA3.M3_LoF_missense.all	ref	M3_LoF_missense.all		210	ADD-SKATO-ACAT			6.17347	1.88713		SHISA3	M3_LoF_missense	all	ADD-SKATO-ACAT	0.0129679		Combined
4	42393126	SHISA3.M3_LoF_missense.all	ref	M3_LoF_missense.all	0.264286	210	ADD	0.709003	0.288972	6.17347	1.88713		SHISA3	M3_LoF_missense	all	ADD	0.0129679	2.032	Combined
5	132817837	SHROOM1.M2_LoF_damaging.all	ref	M2_LoF_damaging.all	0.188095	210	ADD	-0.737114	0.334625	5.05926	1.61093		SHROOM1	M2_LoF_damaging	all	ADD	0.0244946	0.478	Combined
5	132817837	SHROOM1.M3_LoF_missense.all	ref	M3_LoF_missense.all	0.25	210	ADD	-0.65969	0.312116	4.63093	1.50306		SHROOM1	M3_LoF_missense	all	ADD	0.0314007	0.517	Combined
13	21153620	SKA3.M2_LoF_damaging.0.01	ref	M2_LoF_damaging.0.01	0.0142857	210	ADD	-2.68887	1.75303	4.47943	1.46464		SKA3	M2_LoF_damaging	01	ADD	0.0343052	0.068	Combined
13	21153620	SKA3.M3_LoF_missense.0.01	ref	M3_LoF_missense.0.01	0.0214286	210	ADD	-3.61891	1.67611	9.05657	2.58211		SKA3	M3_LoF_missense	01	ADD	0.00261752	0.027	Combined
1	160603230	SLAMF1.M2_LoF_damaging.all	ref	M2_LoF_damaging.all		210	ADD-SKATO-ACAT			4.3011	1.41922		SLAMF1	M2_LoF_damaging	all	ADD-SKATO-ACAT	0.0380873		Combined
22	32213478	SLC5A4.M3_LoF_missense.0.05	ref	M3_LoF_missense.0.05	0.0809524	210	ADD	-1.40786	0.603387	6.0571	1.85853		SLC5A4	M3_LoF_missense	05	ADD	0.0138506	0.245	Combined
22	32213478	SLC5A4.M3_LoF_missense.all	ref	M3_LoF_missense.all	0.0809524	210	ADD	-1.40786	0.603387	6.0571	1.85853		SLC5A4	M3_LoF_missense	all	ADD	0.0138506	0.245	Combined
1	48217733	SLC5A9.M1_LoF.all	ref	M1_LoF.all	0.216667	210	ADD	-0.734118	0.320328	5.573	1.73899		SLC5A9	M1_LoF	all	ADD	0.0182394	0.48	Combined
1	48217733	SLC5A9.M2_LoF_damaging.all	ref	M2_LoF_damaging.all	0.238095	210	ADD	-0.753597	0.320872	5.84267	1.8057		SLC5A9	M2_LoF_damaging	all	ADD	0.0156423	0.471	Combined
1	48217733	SLC5A9.M3_LoF_missense.all	ref	M3_LoF_missense.all	0.269048	210	ADD	-0.84321	0.319496	7.43838	2.19486		SLC5A9	M3_LoF_missense	all	ADD	0.00638469	0.43	Combined
11	130875469	SNX19.M2_LoF_damaging.all	ref	M2_LoF_damaging.all	0.197619	210	ADD	0.718477	0.319602	5.16703	1.6379		SNX19	M2_LoF_damaging	all	ADD	0.0230197	2.051	Combined
14	88380267	SPATA7.M2_LoF_damaging.all	ref	M2_LoF_damaging.all	0.609524	210	ADD	-0.964736	0.306259	10.2544	2.86532		SPATA7	M2_LoF_damaging	all	ADD	0.00136358	0.381	Combined
14	88380267	SPATA7.M3_LoF_missense.all	ref	M3_LoF_missense.all	0.611905	210	ADD	-1.0159	0.313366	10.9314	3.02434		SPATA7	M3_LoF_missense	all	ADD	0.000945497	0.362	Combined
19	4323260	STAP2.M1_LoF.0.01	ref	M1_LoF.0.01	0.00952381	210	ADD	2.9053	1.89908	4.85632	1.55996		STAP2	M1_LoF	01	ADD	0.0275448	18.271	Combined
19	4323260	STAP2.M1_LoF.0.05	ref	M1_LoF.0.05	0.00952381	210	ADD	2.9053	1.89908	4.85632	1.55996		STAP2	M1_LoF	05	ADD	0.0275448	18.271	Combined
19	4323260	STAP2.M1_LoF.all	ref	M1_LoF.all		210	ADD-ACATO			4.85632	1.55996		STAP2	M1_LoF	all	ADD-ACATO	0.0275448		Combined
19	4323260	STAP2.M1_LoF.all	ref	M1_LoF.all		210	ADD-ACATV			4.85632	1.55996		STAP2	M1_LoF	all	ADD-ACATV	0.0275448		Combined
19	4323260	STAP2.M1_LoF.all	ref	M1_LoF.all		210	ADD-SKAT			4.85632	1.55996		STAP2	M1_LoF	all	ADD-SKAT	0.0275448		Combined
19	4323260	STAP2.M1_LoF.all	ref	M1_LoF.all		210	ADD-SKATO			4.85632	1.55996		STAP2	M1_LoF	all	ADD-SKATO	0.0275448		Combined
19	4323260	STAP2.M1_LoF.all	ref	M1_LoF.all		210	ADD-SKATO-ACAT			4.85632	1.55996		STAP2	M1_LoF	all	ADD-SKATO-ACAT	0.0275448		Combined
19	4323260	STAP2.M1_LoF.all	ref	M1_LoF.all	0.00952381	210	ADD	2.9053	1.89908	4.85632	1.55996		STAP2	M1_LoF	all	ADD	0.0275448	18.271	Combined
19	4323260	STAP2.M2_LoF_damaging.0.01	ref	M2_LoF_damaging.0.01	0.0119048	210	ADD	2.16144	1.23217	3.93831	1.32607		STAP2	M2_LoF_damaging	01	ADD	0.0471987	8.684	Combined
19	4323260	STAP2.M2_LoF_damaging.0.05	ref	M2_LoF_damaging.0.05	0.0119048	210	ADD	2.16144	1.23217	3.93831	1.32607		STAP2	M2_LoF_damaging	05	ADD	0.0471987	8.684	Combined
19	4323260	STAP2.M2_LoF_damaging.all	ref	M2_LoF_damaging.all		210	ADD-ACATO			3.93831	1.32607		STAP2	M2_LoF_damaging	all	ADD-ACATO	0.0471987		Combined
19	4323260	STAP2.M2_LoF_damaging.all	ref	M2_LoF_damaging.all		210	ADD-ACATV			3.93831	1.32607		STAP2	M2_LoF_damaging	all	ADD-ACATV	0.0471987		Combined
19	4323260	STAP2.M2_LoF_damaging.all	ref	M2_LoF_damaging.all		210	ADD-SKAT			3.93831	1.32607		STAP2	M2_LoF_damaging	all	ADD-SKAT	0.0471987		Combined
19	4323260	STAP2.M2_LoF_damaging.all	ref	M2_LoF_damaging.all		210	ADD-SKATO			3.93831	1.32607		STAP2	M2_LoF_damaging	all	ADD-SKATO	0.0471987		Combined
19	4323260	STAP2.M2_LoF_damaging.all	ref	M2_LoF_damaging.all		210	ADD-SKATO-ACAT			3.93831	1.32607		STAP2	M2_LoF_damaging	all	ADD-SKATO-ACAT	0.0471987		Combined
19	4323260	STAP2.M2_LoF_damaging.all	ref	M2_LoF_damaging.all	0.0119048	210	ADD	2.16144	1.23217	3.93831	1.32607		STAP2	M2_LoF_damaging	all	ADD	0.0471987	8.684	Combined
22	32507556	SYN3.M2_LoF_damaging.all	ref	M2_LoF_damaging.all	0.0928571	210	ADD	-0.942563	0.460401	4.55489	1.4838		SYN3	M2_LoF_damaging	all	ADD	0.0328246	0.39	Combined
22	32507556	SYN3.M3_LoF_missense.all	ref	M3_LoF_missense.all	0.0928571	210	ADD	-0.942563	0.460401	4.55489	1.4838		SYN3	M3_LoF_missense	all	ADD	0.0328246	0.39	Combined
1	45344269	TESK2.M2_LoF_damaging.0.05	ref	M2_LoF_damaging.0.05	0.0357143	210	ADD	1.28832	0.675387	3.88848	1.3132		TESK2	M2_LoF_damaging	05	ADD	0.0486183	3.627	Combined
1	45344269	TESK2.M2_LoF_damaging.all	ref	M2_LoF_damaging.all		210	ADD-ACATO			3.88848	1.3132		TESK2	M2_LoF_damaging	all	ADD-ACATO	0.0486183		Combined
1	45344269	TESK2.M2_LoF_damaging.all	ref	M2_LoF_damaging.all		210	ADD-ACATV			3.88848	1.3132		TESK2	M2_LoF_damaging	all	ADD-ACATV	0.0486183		Combined
1	45344269	TESK2.M2_LoF_damaging.all	ref	M2_LoF_damaging.all		210	ADD-SKAT			3.88848	1.3132		TESK2	M2_LoF_damaging	all	ADD-SKAT	0.0486183		Combined
1	45344269	TESK2.M2_LoF_damaging.all	ref	M2_LoF_damaging.all		210	ADD-SKATO			3.88848	1.3132		TESK2	M2_LoF_damaging	all	ADD-SKATO	0.0486183		Combined
1	45344269	TESK2.M2_LoF_damaging.all	ref	M2_LoF_damaging.all		210	ADD-SKATO-ACAT			3.88848	1.3132		TESK2	M2_LoF_damaging	all	ADD-SKATO-ACAT	0.0486183		Combined
1	45344269	TESK2.M2_LoF_damaging.all	ref	M2_LoF_damaging.all	0.0357143	210	ADD	1.28832	0.675387	3.88848	1.3132		TESK2	M2_LoF_damaging	all	ADD	0.0486183	3.627	Combined
8	55768360	TGS1.M2_LoF_damaging.all	ref	M2_LoF_damaging.all	0.852381	210	ADD	0.921954	0.391363	5.63639	1.7547		TGS1	M2_LoF_damaging	all	ADD	0.0175914	2.514	Combined
8	55768360	TGS1.M3_LoF_missense.all	ref	M3_LoF_missense.all	0.883333	210	ADD	1.0322	0.437298	5.74247	1.78095		TGS1	M3_LoF_missense	all	ADD	0.0165596	2.807	Combined
11	60919545	TMEM132A.M2_LoF_damaging.all	ref	M2_LoF_damaging.all	0.490476	210	ADD	0.544022	0.254572	4.62673	1.502		TMEM132A	M2_LoF_damaging	all	ADD	0.0314775	1.723	Combined
7	141069253	TMEM178B.M2_LoF_damaging.0.05	ref	M2_LoF_damaging.0.05	0.0238095	210	ADD	-1.85668	1.02052	4.42163	1.44994		TMEM178B	M2_LoF_damaging	05	ADD	0.0354862	0.156	Combined
7	141069253	TMEM178B.M2_LoF_damaging.all	ref	M2_LoF_damaging.all		210	ADD-ACATO			4.42163	1.44994		TMEM178B	M2_LoF_damaging	all	ADD-ACATO	0.0354862		Combined
7	141069253	TMEM178B.M2_LoF_damaging.all	ref	M2_LoF_damaging.all		210	ADD-ACATV			4.42163	1.44994		TMEM178B	M2_LoF_damaging	all	ADD-ACATV	0.0354862		Combined
7	141069253	TMEM178B.M2_LoF_damaging.all	ref	M2_LoF_damaging.all		210	ADD-SKAT			4.42163	1.44994		TMEM178B	M2_LoF_damaging	all	ADD-SKAT	0.0354862		Combined
7	141069253	TMEM178B.M2_LoF_damaging.all	ref	M2_LoF_damaging.all		210	ADD-SKATO			4.42163	1.44994		TMEM178B	M2_LoF_damaging	all	ADD-SKATO	0.0354862		Combined
7	141069253	TMEM178B.M2_LoF_damaging.all	ref	M2_LoF_damaging.all		210	ADD-SKATO-ACAT			4.42163	1.44994		TMEM178B	M2_LoF_damaging	all	ADD-SKATO-ACAT	0.0354862		Combined
7	141069253	TMEM178B.M2_LoF_damaging.all	ref	M2_LoF_damaging.all	0.0238095	210	ADD	-1.85668	1.02052	4.42163	1.44994		TMEM178B	M2_LoF_damaging	all	ADD	0.0354862	0.156	Combined
7	141069253	TMEM178B.M3_LoF_missense.0.05	ref	M3_LoF_missense.0.05	0.0238095	210	ADD	-1.85668	1.02052	4.42163	1.44994		TMEM178B	M3_LoF_missense	05	ADD	0.0354862	0.156	Combined
7	141069253	TMEM178B.M3_LoF_missense.all	ref	M3_LoF_missense.all		210	ADD-ACATO			4.42163	1.44994		TMEM178B	M3_LoF_missense	all	ADD-ACATO	0.0354862		Combined
7	141069253	TMEM178B.M3_LoF_missense.all	ref	M3_LoF_missense.all		210	ADD-ACATV			4.42163	1.44994		TMEM178B	M3_LoF_missense	all	ADD-ACATV	0.0354862		Combined
7	141069253	TMEM178B.M3_LoF_missense.all	ref	M3_LoF_missense.all		210	ADD-SKAT			4.42163	1.44994		TMEM178B	M3_LoF_missense	all	ADD-SKAT	0.0354862		Combined
7	141069253	TMEM178B.M3_LoF_missense.all	ref	M3_LoF_missense.all		210	ADD-SKATO			4.42163	1.44994		TMEM178B	M3_LoF_missense	all	ADD-SKATO	0.0354862		Combined
7	141069253	TMEM178B.M3_LoF_missense.all	ref	M3_LoF_missense.all		210	ADD-SKATO-ACAT			4.42163	1.44994		TMEM178B	M3_LoF_missense	all	ADD-SKATO-ACAT	0.0354862		Combined
7	141069253	TMEM178B.M3_LoF_missense.all	ref	M3_LoF_missense.all	0.0238095	210	ADD	-1.85668	1.02052	4.42163	1.44994		TMEM178B	M3_LoF_missense	all	ADD	0.0354862	0.156	Combined
21	18264379	TMPRSS15.M2_LoF_damaging.all	ref	M2_LoF_damaging.all		210	ADD-ACATV			5.01048	1.5987		TMPRSS15	M2_LoF_damaging	all	ADD-ACATV	0.0251942		Combined
2	217794878	TNS1.M2_LoF_damaging.all	ref	M2_LoF_damaging.all	0.538095	210	ADD	-0.704458	0.267865	7.08992	2.11059		TNS1	M2_LoF_damaging	all	ADD	0.00775193	0.494	Combined
6	32041356	TNXB.M3_LoF_missense.0.01	ref	M3_LoF_missense.0.01	0.164286	210	ADD	0.826598	0.361592	5.20502	1.6474		TNXB	M3_LoF_missense	01	ADD	0.0225216	2.286	Combined
11	2404613	TRPM5.M2_LoF_damaging.0.05	ref	M2_LoF_damaging.0.05	0.0642857	210	ADD	2.00552	0.590956	12.8427	3.47007		TRPM5	M2_LoF_damaging	05	ADD	0.00033879	7.43	Combined
11	2404613	TRPM5.M3_LoF_missense.0.05	ref	M3_LoF_missense.0.05	0.0904762	210	ADD	1.22442	0.485381	6.66902	2.00832		TRPM5	M3_LoF_missense	05	ADD	0.00981025	3.402	Combined
22	21544523	UBE2L3.M1_LoF.0.01	ref	M1_LoF.0.01	0.00714286	210	ADD	2.997	1.83656	5.49432	1.71946		UBE2L3	M1_LoF	01	ADD	0.0190783	20.025	Combined
22	21544523	UBE2L3.M1_LoF.0.05	ref	M1_LoF.0.05	0.00714286	210	ADD	2.997	1.83656	5.49432	1.71946		UBE2L3	M1_LoF	05	ADD	0.0190783	20.025	Combined
22	21544523	UBE2L3.M1_LoF.all	ref	M1_LoF.all		210	ADD-ACATO			5.49432	1.71946		UBE2L3	M1_LoF	all	ADD-ACATO	0.0190783		Combined
22	21544523	UBE2L3.M1_LoF.all	ref	M1_LoF.all		210	ADD-ACATV			5.49432	1.71946		UBE2L3	M1_LoF	all	ADD-ACATV	0.0190783		Combined
22	21544523	UBE2L3.M1_LoF.all	ref	M1_LoF.all		210	ADD-SKAT			5.49432	1.71946		UBE2L3	M1_LoF	all	ADD-SKAT	0.0190783		Combined
22	21544523	UBE2L3.M1_LoF.all	ref	M1_LoF.all		210	ADD-SKATO			5.49432	1.71946		UBE2L3	M1_LoF	all	ADD-SKATO	0.0190783		Combined
22	21544523	UBE2L3.M1_LoF.all	ref	M1_LoF.all		210	ADD-SKATO-ACAT			5.49432	1.71946		UBE2L3	M1_LoF	all	ADD-SKATO-ACAT	0.0190783		Combined
22	21544523	UBE2L3.M1_LoF.all	ref	M1_LoF.all	0.00714286	210	ADD	2.997	1.83656	5.49432	1.71946		UBE2L3	M1_LoF	all	ADD	0.0190783	20.025	Combined
22	21544523	UBE2L3.M2_LoF_damaging.0.01	ref	M2_LoF_damaging.0.01	0.00714286	210	ADD	2.997	1.83656	5.49432	1.71946		UBE2L3	M2_LoF_damaging	01	ADD	0.0190783	20.025	Combined
22	21544523	UBE2L3.M2_LoF_damaging.0.05	ref	M2_LoF_damaging.0.05	0.00714286	210	ADD	2.997	1.83656	5.49432	1.71946		UBE2L3	M2_LoF_damaging	05	ADD	0.0190783	20.025	Combined
22	21544523	UBE2L3.M2_LoF_damaging.all	ref	M2_LoF_damaging.all		210	ADD-ACATO			5.49432	1.71946		UBE2L3	M2_LoF_damaging	all	ADD-ACATO	0.0190783		Combined
22	21544523	UBE2L3.M2_LoF_damaging.all	ref	M2_LoF_damaging.all		210	ADD-ACATV			5.49432	1.71946		UBE2L3	M2_LoF_damaging	all	ADD-ACATV	0.0190783		Combined
22	21544523	UBE2L3.M2_LoF_damaging.all	ref	M2_LoF_damaging.all		210	ADD-SKAT			5.49432	1.71946		UBE2L3	M2_LoF_damaging	all	ADD-SKAT	0.0190783		Combined
22	21544523	UBE2L3.M2_LoF_damaging.all	ref	M2_LoF_damaging.all		210	ADD-SKATO			5.49432	1.71946		UBE2L3	M2_LoF_damaging	all	ADD-SKATO	0.0190783		Combined
22	21544523	UBE2L3.M2_LoF_damaging.all	ref	M2_LoF_damaging.all		210	ADD-SKATO-ACAT			5.49432	1.71946		UBE2L3	M2_LoF_damaging	all	ADD-SKATO-ACAT	0.0190783		Combined
22	21544523	UBE2L3.M2_LoF_damaging.all	ref	M2_LoF_damaging.all	0.00714286	210	ADD	2.997	1.83656	5.49432	1.71946		UBE2L3	M2_LoF_damaging	all	ADD	0.0190783	20.025	Combined
22	21544523	UBE2L3.M3_LoF_missense.0.01	ref	M3_LoF_missense.0.01	0.00714286	210	ADD	2.997	1.83656	5.49432	1.71946		UBE2L3	M3_LoF_missense	01	ADD	0.0190783	20.025	Combined
22	21544523	UBE2L3.M3_LoF_missense.0.05	ref	M3_LoF_missense.0.05	0.00714286	210	ADD	2.997	1.83656	5.49432	1.71946		UBE2L3	M3_LoF_missense	05	ADD	0.0190783	20.025	Combined
22	21544523	UBE2L3.M3_LoF_missense.all	ref	M3_LoF_missense.all		210	ADD-ACATO			5.49432	1.71946		UBE2L3	M3_LoF_missense	all	ADD-ACATO	0.0190783		Combined
22	21544523	UBE2L3.M3_LoF_missense.all	ref	M3_LoF_missense.all		210	ADD-ACATV			5.49432	1.71946		UBE2L3	M3_LoF_missense	all	ADD-ACATV	0.0190783		Combined
22	21544523	UBE2L3.M3_LoF_missense.all	ref	M3_LoF_missense.all		210	ADD-SKAT			5.49432	1.71946		UBE2L3	M3_LoF_missense	all	ADD-SKAT	0.0190783		Combined
22	21544523	UBE2L3.M3_LoF_missense.all	ref	M3_LoF_missense.all		210	ADD-SKATO			5.49432	1.71946		UBE2L3	M3_LoF_missense	all	ADD-SKATO	0.0190783		Combined
22	21544523	UBE2L3.M3_LoF_missense.all	ref	M3_LoF_missense.all		210	ADD-SKATO-ACAT			5.49432	1.71946		UBE2L3	M3_LoF_missense	all	ADD-SKATO-ACAT	0.0190783		Combined
22	21544523	UBE2L3.M3_LoF_missense.all	ref	M3_LoF_missense.all	0.00714286	210	ADD	2.997	1.83656	5.49432	1.71946		UBE2L3	M3_LoF_missense	all	ADD	0.0190783	20.025	Combined
1	215618775	USH2A.M2_LoF_damaging.0.05	ref	M2_LoF_damaging.0.05	0.116667	210	ADD	-1.08419	0.443	6.36061	1.933		USH2A	M2_LoF_damaging	05	ADD	0.0116681	0.338	Combined
1	215618775	USH2A.M3_LoF_missense.all	ref	M3_LoF_missense.all		210	ADD-SKAT			5.39399	1.69452		USH2A	M3_LoF_missense	all	ADD-SKAT	0.020206		Combined
2	36691730	VIT.M3_LoF_missense.all	ref	M3_LoF_missense.all		210	ADD-SKATO			4.10569	1.36917		VIT	M3_LoF_missense	all	ADD-SKATO	0.0427396		Combined
7	55431062	VOPP1.M2_LoF_damaging.0.05	ref	M2_LoF_damaging.0.05	0.0190476	210	ADD	2.47058	1.10347	7.10997	2.11545		VOPP1	M2_LoF_damaging	05	ADD	0.00766567	11.829	Combined
7	55431062	VOPP1.M2_LoF_damaging.all	ref	M2_LoF_damaging.all		210	ADD-ACATO			7.10997	2.11545		VOPP1	M2_LoF_damaging	all	ADD-ACATO	0.00766567		Combined
7	55431062	VOPP1.M2_LoF_damaging.all	ref	M2_LoF_damaging.all		210	ADD-ACATV			7.10997	2.11545		VOPP1	M2_LoF_damaging	all	ADD-ACATV	0.00766567		Combined
7	55431062	VOPP1.M2_LoF_damaging.all	ref	M2_LoF_damaging.all		210	ADD-SKAT			7.10997	2.11545		VOPP1	M2_LoF_damaging	all	ADD-SKAT	0.00766567		Combined
7	55431062	VOPP1.M2_LoF_damaging.all	ref	M2_LoF_damaging.all		210	ADD-SKATO			7.10997	2.11545		VOPP1	M2_LoF_damaging	all	ADD-SKATO	0.00766567		Combined
7	55431062	VOPP1.M2_LoF_damaging.all	ref	M2_LoF_damaging.all		210	ADD-SKATO-ACAT			7.10997	2.11545		VOPP1	M2_LoF_damaging	all	ADD-SKATO-ACAT	0.00766567		Combined
7	55431062	VOPP1.M2_LoF_damaging.all	ref	M2_LoF_damaging.all	0.0190476	210	ADD	2.47058	1.10347	7.10997	2.11545		VOPP1	M2_LoF_damaging	all	ADD	0.00766567	11.829	Combined
10	114234457	VWA2.M2_LoF_damaging.0.05	ref	M2_LoF_damaging.0.05	0.0404762	210	ADD	1.2245	0.626162	4.04912	1.35463		VWA2	M2_LoF_damaging	05	ADD	0.0441947	3.402	Combined
10	114234457	VWA2.M2_LoF_damaging.all	ref	M2_LoF_damaging.all		210	ADD-ACATO			4.04912	1.35463		VWA2	M2_LoF_damaging	all	ADD-ACATO	0.0441947		Combined
10	114234457	VWA2.M2_LoF_damaging.all	ref	M2_LoF_damaging.all		210	ADD-ACATV			4.04912	1.35463		VWA2	M2_LoF_damaging	all	ADD-ACATV	0.0441947		Combined
10	114234457	VWA2.M2_LoF_damaging.all	ref	M2_LoF_damaging.all		210	ADD-SKAT			4.04912	1.35463		VWA2	M2_LoF_damaging	all	ADD-SKAT	0.0441947		Combined
10	114234457	VWA2.M2_LoF_damaging.all	ref	M2_LoF_damaging.all		210	ADD-SKATO			4.04912	1.35463		VWA2	M2_LoF_damaging	all	ADD-SKATO	0.0441947		Combined
10	114234457	VWA2.M2_LoF_damaging.all	ref	M2_LoF_damaging.all		210	ADD-SKATO-ACAT			4.04912	1.35463		VWA2	M2_LoF_damaging	all	ADD-SKATO-ACAT	0.0441947		Combined
10	114234457	VWA2.M2_LoF_damaging.all	ref	M2_LoF_damaging.all	0.0404762	210	ADD	1.2245	0.626162	4.04912	1.35463		VWA2	M2_LoF_damaging	all	ADD	0.0441947	3.402	Combined
11	74802933	XRRA1.M1_LoF.all	ref	M1_LoF.all		210	ADD-ACATO			5.49122	1.71869		XRRA1	M1_LoF	all	ADD-ACATO	0.0191122		Combined
11	74802933	XRRA1.M1_LoF.all	ref	M1_LoF.all		210	ADD-ACATV			5.49122	1.71869		XRRA1	M1_LoF	all	ADD-ACATV	0.0191122		Combined
11	74802933	XRRA1.M1_LoF.all	ref	M1_LoF.all		210	ADD-SKAT			5.49122	1.71869		XRRA1	M1_LoF	all	ADD-SKAT	0.0191122		Combined
11	74802933	XRRA1.M1_LoF.all	ref	M1_LoF.all		210	ADD-SKATO			5.49122	1.71869		XRRA1	M1_LoF	all	ADD-SKATO	0.0191122		Combined
11	74802933	XRRA1.M1_LoF.all	ref	M1_LoF.all		210	ADD-SKATO-ACAT			5.49122	1.71869		XRRA1	M1_LoF	all	ADD-SKATO-ACAT	0.0191122		Combined
11	74802933	XRRA1.M1_LoF.all	ref	M1_LoF.all	0.0761905	210	ADD	1.08081	0.456054	5.49122	1.71869		XRRA1	M1_LoF	all	ADD	0.0191122	2.947	Combined
11	74802933	XRRA1.M2_LoF_damaging.all	ref	M2_LoF_damaging.all		210	ADD-SKATO			7.59135	2.23174		XRRA1	M2_LoF_damaging	all	ADD-SKATO	0.00586489		Combined
11	74802933	XRRA1.M3_LoF_missense.all	ref	M3_LoF_missense.all		210	ADD-SKATO			9.91248	2.78473		XRRA1	M3_LoF_missense	all	ADD-SKATO	0.00164161		Combined
17	50341191	XYLT2.M2_LoF_damaging.all	ref	M2_LoF_damaging.all	0.214286	210	ADD	0.683266	0.320444	4.54733	1.48188		XYLT2	M2_LoF_damaging	all	ADD	0.0329701	1.98	Combined
3	183692826	YEATS2.M2_LoF_damaging.all	ref	M2_LoF_damaging.all		210	ADD-SKATO			4.73392	1.5291		YEATS2	M2_LoF_damaging	all	ADD-SKATO	0.0295733		Combined
14	72969010	ZFYVE1.M2_LoF_damaging.0.05	ref	M2_LoF_damaging.0.05	0.0285714	210	ADD	1.67433	0.789233	4.4767	1.46395		ZFYVE1	M2_LoF_damaging	05	ADD	0.0343598	5.335	Combined
14	72969010	ZFYVE1.M2_LoF_damaging.all	ref	M2_LoF_damaging.all		210	ADD-ACATO			4.4767	1.46395		ZFYVE1	M2_LoF_damaging	all	ADD-ACATO	0.0343598		Combined
14	72969010	ZFYVE1.M2_LoF_damaging.all	ref	M2_LoF_damaging.all		210	ADD-ACATV			4.4767	1.46395		ZFYVE1	M2_LoF_damaging	all	ADD-ACATV	0.0343598		Combined
14	72969010	ZFYVE1.M2_LoF_damaging.all	ref	M2_LoF_damaging.all		210	ADD-SKAT			4.4767	1.46395		ZFYVE1	M2_LoF_damaging	all	ADD-SKAT	0.0343598		Combined
14	72969010	ZFYVE1.M2_LoF_damaging.all	ref	M2_LoF_damaging.all		210	ADD-SKATO			4.4767	1.46395		ZFYVE1	M2_LoF_damaging	all	ADD-SKATO	0.0343598		Combined
14	72969010	ZFYVE1.M2_LoF_damaging.all	ref	M2_LoF_damaging.all		210	ADD-SKATO-ACAT			4.4767	1.46395		ZFYVE1	M2_LoF_damaging	all	ADD-SKATO-ACAT	0.0343598		Combined
14	72969010	ZFYVE1.M2_LoF_damaging.all	ref	M2_LoF_damaging.all	0.0285714	210	ADD	1.67433	0.789233	4.4767	1.46395		ZFYVE1	M2_LoF_damaging	all	ADD	0.0343598	5.335	Combined
19	12424728	ZNF443.M2_LoF_damaging.0.05	ref	M2_LoF_damaging.0.05	0.0166667	210	ADD	-3.07687	1.81762	5.82568	1.80151		ZNF443	M2_LoF_damaging	05	ADD	0.0157939	0.046	Combined
7	64040486	ZNF727.M1_LoF.0.01	ref	M1_LoF.0.01	0.0119048	210	ADD	1.92997	1.0983	4.17467	1.38687		ZNF727	M1_LoF	01	ADD	0.0410327	6.889	Combined
7	64040486	ZNF727.M1_LoF.0.05	ref	M1_LoF.0.05	0.0119048	210	ADD	1.92997	1.0983	4.17467	1.38687		ZNF727	M1_LoF	05	ADD	0.0410327	6.889	Combined
7	64040486	ZNF727.M1_LoF.all	ref	M1_LoF.all		210	ADD-ACATO			4.17467	1.38687		ZNF727	M1_LoF	all	ADD-ACATO	0.0410327		Combined
7	64040486	ZNF727.M1_LoF.all	ref	M1_LoF.all		210	ADD-ACATV			4.17467	1.38687		ZNF727	M1_LoF	all	ADD-ACATV	0.0410327		Combined
7	64040486	ZNF727.M1_LoF.all	ref	M1_LoF.all		210	ADD-SKAT			4.17467	1.38687		ZNF727	M1_LoF	all	ADD-SKAT	0.0410327		Combined
7	64040486	ZNF727.M1_LoF.all	ref	M1_LoF.all		210	ADD-SKATO			4.17467	1.38687		ZNF727	M1_LoF	all	ADD-SKATO	0.0410327		Combined
7	64040486	ZNF727.M1_LoF.all	ref	M1_LoF.all		210	ADD-SKATO-ACAT			4.17467	1.38687		ZNF727	M1_LoF	all	ADD-SKATO-ACAT	0.0410327		Combined
7	64040486	ZNF727.M1_LoF.all	ref	M1_LoF.all	0.0119048	210	ADD	1.92997	1.0983	4.17467	1.38687		ZNF727	M1_LoF	all	ADD	0.0410327	6.889	Combined
7	64040486	ZNF727.M2_LoF_damaging.0.01	ref	M2_LoF_damaging.0.01	0.0166667	210	ADD	1.71063	0.927996	3.99827	1.34154		ZNF727	M2_LoF_damaging	01	ADD	0.045547	5.532	Combined
7	64040486	ZNF727.M2_LoF_damaging.0.05	ref	M2_LoF_damaging.0.05	0.0166667	210	ADD	1.71063	0.927996	3.99827	1.34154		ZNF727	M2_LoF_damaging	05	ADD	0.045547	5.532	Combined
7	64040486	ZNF727.M2_LoF_damaging.all	ref	M2_LoF_damaging.all		210	ADD-ACATO			3.99827	1.34154		ZNF727	M2_LoF_damaging	all	ADD-ACATO	0.045547		Combined
7	64040486	ZNF727.M2_LoF_damaging.all	ref	M2_LoF_damaging.all		210	ADD-ACATV			3.99827	1.34154		ZNF727	M2_LoF_damaging	all	ADD-ACATV	0.045547		Combined
7	64040486	ZNF727.M2_LoF_damaging.all	ref	M2_LoF_damaging.all		210	ADD-SKAT			3.99827	1.34154		ZNF727	M2_LoF_damaging	all	ADD-SKAT	0.045547		Combined
7	64040486	ZNF727.M2_LoF_damaging.all	ref	M2_LoF_damaging.all		210	ADD-SKATO			3.99827	1.34154		ZNF727	M2_LoF_damaging	all	ADD-SKATO	0.045547		Combined
7	64040486	ZNF727.M2_LoF_damaging.all	ref	M2_LoF_damaging.all		210	ADD-SKATO-ACAT			3.99827	1.34154		ZNF727	M2_LoF_damaging	all	ADD-SKATO-ACAT	0.045547		Combined
7	64040486	ZNF727.M2_LoF_damaging.all	ref	M2_LoF_damaging.all	0.0166667	210	ADD	1.71063	0.927996	3.99827	1.34154		ZNF727	M2_LoF_damaging	all	ADD	0.045547	5.532	Combined
7	65368857	ZNF92.M1_LoF.0.05	ref	M1_LoF.0.05	0.0214286	210	ADD	2.41644	0.889144	9.09947	2.5923		ZNF92	M1_LoF	05	ADD	0.00255682	11.206	Combined
7	65368857	ZNF92.M1_LoF.all	ref	M1_LoF.all		210	ADD-ACATO			9.09947	2.5923		ZNF92	M1_LoF	all	ADD-ACATO	0.00255682		Combined
7	65368857	ZNF92.M1_LoF.all	ref	M1_LoF.all		210	ADD-ACATV			9.09947	2.5923		ZNF92	M1_LoF	all	ADD-ACATV	0.00255682		Combined
7	65368857	ZNF92.M1_LoF.all	ref	M1_LoF.all		210	ADD-SKAT			9.09947	2.5923		ZNF92	M1_LoF	all	ADD-SKAT	0.00255682		Combined
7	65368857	ZNF92.M1_LoF.all	ref	M1_LoF.all		210	ADD-SKATO			9.09947	2.5923		ZNF92	M1_LoF	all	ADD-SKATO	0.00255682		Combined
7	65368857	ZNF92.M1_LoF.all	ref	M1_LoF.all		210	ADD-SKATO-ACAT			9.09947	2.5923		ZNF92	M1_LoF	all	ADD-SKATO-ACAT	0.00255682		Combined
7	65368857	ZNF92.M1_LoF.all	ref	M1_LoF.all	0.0214286	210	ADD	2.41644	0.889144	9.09947	2.5923		ZNF92	M1_LoF	all	ADD	0.00255682	11.206	Combined
7	65368857	ZNF92.M2_LoF_damaging.0.05	ref	M2_LoF_damaging.0.05	0.0214286	210	ADD	2.41644	0.889144	9.09947	2.5923		ZNF92	M2_LoF_damaging	05	ADD	0.00255682	11.206	Combined
7	65368857	ZNF92.M2_LoF_damaging.all	ref	M2_LoF_damaging.all		210	ADD-ACATO			9.09947	2.5923		ZNF92	M2_LoF_damaging	all	ADD-ACATO	0.00255682		Combined
7	65368857	ZNF92.M2_LoF_damaging.all	ref	M2_LoF_damaging.all		210	ADD-ACATV			9.09947	2.5923		ZNF92	M2_LoF_damaging	all	ADD-ACATV	0.00255682		Combined
7	65368857	ZNF92.M2_LoF_damaging.all	ref	M2_LoF_damaging.all		210	ADD-SKAT			9.09947	2.5923		ZNF92	M2_LoF_damaging	all	ADD-SKAT	0.00255682		Combined
7	65368857	ZNF92.M2_LoF_damaging.all	ref	M2_LoF_damaging.all		210	ADD-SKATO			9.09947	2.5923		ZNF92	M2_LoF_damaging	all	ADD-SKATO	0.00255682		Combined
7	65368857	ZNF92.M2_LoF_damaging.all	ref	M2_LoF_damaging.all		210	ADD-SKATO-ACAT			9.09947	2.5923		ZNF92	M2_LoF_damaging	all	ADD-SKATO-ACAT	0.00255682		Combined
7	65368857	ZNF92.M2_LoF_damaging.all	ref	M2_LoF_damaging.all	0.0214286	210	ADD	2.41644	0.889144	9.09947	2.5923		ZNF92	M2_LoF_damaging	all	ADD	0.00255682	11.206	Combined
7	65368857	ZNF92.M3_LoF_missense.all	ref	M3_LoF_missense.all		210	ADD-SKATO			4.08345	1.36346		ZNF92	M3_LoF_missense	all	ADD-SKATO	0.0433052		Combined
